# Persistent PTSD symptoms are associated with plasma metabolic alterations relevant to long-term health: A metabolome-wide investigation in women

**DOI:** 10.1101/2024.08.07.24311628

**Authors:** Yiwen Zhu, Katherine H. Shutta, Tianyi Huang, Raji Balasubramanian, Oana A. Zeleznik, Clary B. Clish, Julián Ávila-Pacheco, Susan E. Hankinson, Laura D. Kubzansky

**Author notes:** Both senior authors contributed equally (Susan E. Hankinson, Laura D. Kubzansky). **Correspondence**: Yiwen Zhu, MS, Department of Epidemiology, Harvard T.H. Chan School of Public Health, 677 Huntington Avenue, Boston, MA 02115.

## Abstract

**Background:** Posttraumatic stress disorder (PTSD) is characterized by severe distress and associated with cardiometabolic diseases. Studies in military and clinical populations suggest dysregulated metabolomic processes may be a key mechanism. Prior work identified and validated a metabolite-based distress score (MDS) linked with depression and anxiety and subsequent cardiometabolic diseases. Here, we assessed whether PTSD shares metabolic alterations with depression and anxiety and also if additional metabolites are related to PTSD.

**Methods:** We leveraged plasma metabolomics data from three subsamples nested within the Nurses’ Health Study II, including 2835 women with 2950 blood samples collected across three timepoints (1996-2014) and 339 known metabolites consistently assayed by mass spectrometry-based techniques. Trauma and PTSD exposures were assessed in 2008 and characterized as follows: lifetime trauma without PTSD, lifetime PTSD in remission, and persistent PTSD symptoms. Associations between the exposures and the MDS or individual metabolites were estimated within each subsample adjusting for potential confounders and combined in random-effects meta-analyses.

**Results:** Persistent PTSD symptoms were associated with higher levels of the previously developed MDS for depression and anxiety. Out of 339 metabolites, we identified nine metabolites (primarily elevated glycerophospholipids) associated with persistent symptoms (false discovery rate<0.05). No metabolite associations were found with the other PTSD-related exposures.

**Conclusions:** As the first large-scale, population-based metabolomics analysis of PTSD, our study highlighted shared and distinct metabolic differences linked to PTSD versus depression or anxiety. We identified novel metabolite markers associated with PTSD symptom persistence, suggesting further connections with metabolic dysregulation that may have downstream consequences for health.

## Supplementary material for "Persistent PTSD symptoms are associated with plasma metabolic alterations relevant to long-term health: A metabolome-wide investigation in women": Table S2

### Sheet: Persistent PTSD Symptoms
HMDB ID	Metabolite name	Minimal β (95% CI)	Minimal FDR p-value	Model 2 β (95% CI)	Model 2 FDR p-value	Model 3 β (95% CI)	Model 3 FDR p-value
Random-Effects Meta-Analysis
HMDB0009060*	C36:3 PE	0.07 (0.05, 0.1)	3.53575e-05	0.07 (0.04, 0.1)	0.00015486	0.07 (0.05, 0.1)	2.52956e-05
HMDB0008994*	C36:2 PE	0.07 (0.04, 0.1)	9.14898e-05	0.06 (0.04, 0.09)	0.000813449	0.06 (0.04, 0.09)	0.000477404
HMDB0008105*	C36:3 PC	0.07 (0.04, 0.1)	0.000279038	0.07 (0.03, 0.1)	0.00691398	0.08 (0.04, 0.12)	0.00386062
HMDB0008039*	C36:2 PC	0.06 (0.03, 0.09)	0.00259625	0.06 (0.03, 0.09)	0.00317303	0.07 (0.04, 0.09)	0.00109683
HMDB0002366	C5:1 carnitine	-0.06 (-0.09, -0.03)	0.0028959	-0.06 (-0.09, -0.03)	0.00385684	-0.06 (-0.09, -0.03)	0.00161151
HMDB0008993*	C36:1 PE	0.06 (0.03, 0.08)	0.0028959	0.05 (0.02, 0.08)	0.0118403	0.05 (0.02, 0.07)	0.0168136
HMDB0007973*	C34:2 PC	0.07 (0.03, 0.1)	0.00295378	0.07 (0.03, 0.11)	0.013635	0.08 (0.04, 0.12)	0.00412698
HMDB0010471*	C50:5 TAG	0.05 (0.02, 0.08)	0.0112405	0.04 (0.02, 0.07)	0.0584468	0.04 (0.01, 0.06)	0.0608973
HMDB0005435*	C50:4 TAG	0.05 (0.02, 0.07)	0.0154708	0.04 (0.02, 0.07)	0.0604573	0.04 (0.01, 0.06)	0.0608973
HMDB0007983*	C36:4 PC-A	0.05 (0.02, 0.08)	0.0189345	0.05 (0.03, 0.08)	0.00691398	0.07 (0.04, 0.09)	0.000316248
HMDB0005433*	C50:3 TAG	0.05 (0.02, 0.08)	0.0296082	0.05 (0.01, 0.08)	0.0957165	0.04 (0.01, 0.06)	0.0831885
HMDB0005403*	C54:2 TAG	0.05 (0.02, 0.08)	0.0318518	0.04 (0.01, 0.07)	0.08882	0.03 (0.01, 0.06)	0.116564
HMDB0000162	proline	0.04 (0.02, 0.07)	0.0351097	0.04 (0.01, 0.07)	0.0957165	0.03 (0.01, 0.06)	0.13351
HMDB0008928*	C34:2 PE	0.08 (0.03, 0.12)	0.0351097	0.07 (0.02, 0.11)	0.0685218	0.07 (0.03, 0.11)	0.0333328
HMDB0009003*	C38:4 PE	0.04 (0.02, 0.07)	0.0351097	0.04 (0.01, 0.06)	0.0963253	0.03 (0, 0.06)	0.155694
HMDB0000259	serotonin	-0.05 (-0.08, -0.02)	0.0380885	-0.04 (-0.07, -0.01)	0.0957165	-0.04 (-0.07, -0.01)	0.110608
HMDB0000670	homoarginine	0.08 (0.03, 0.14)	0.0380885	0.08 (0.04, 0.12)	0.0132534	0.06 (0.01, 0.11)	0.148949
HMDB0005395*	C54:1 TAG	0.04 (0.02, 0.07)	0.0380885	0.04 (0.01, 0.06)	0.111711	0.03 (0.01, 0.06)	0.13351
HMDB0007102*	C34:1 DAG	0.04 (0.02, 0.07)	0.0380885	0.03 (0.01, 0.06)	0.125451	0.03 (0, 0.05)	0.231067
HMDB0007218*	C36:2 DAG	0.04 (0.02, 0.07)	0.0380885	0.04 (0.01, 0.06)	0.11241	0.03 (0, 0.06)	0.187642
HMDB0011478*	C18:3 LPE	0.05 (0.02, 0.07)	0.0380885	0.05 (0.02, 0.08)	0.0645452	0.06 (0.03, 0.09)	0.00532831
HMDB0013325	C10:2 carnitine	-0.05 (-0.08, -0.02)	0.0380885	-0.05 (-0.08, -0.02)	0.0647645	-0.04 (-0.07, -0.01)	0.0608973
HMDB0042226*	C55:2 TAG	0.04 (0.02, 0.07)	0.0380885	0.04 (0.01, 0.07)	0.0957165	0.04 (0.01, 0.07)	0.0956788
HMDB0005367*	C52:1 TAG	0.04 (0.01, 0.07)	0.0406287	0.03 (0.01, 0.06)	0.134672	0.03 (0, 0.06)	0.216615
HMDB0008006*	C34:3 PC	0.08 (0.03, 0.13)	0.0406287	0.08 (0.02, 0.13)	0.0963253	0.09 (0.03, 0.15)	0.0608973
HMDB0000161	alanine	0.04 (0.01, 0.07)	0.0452984	0.03 (0, 0.06)	0.162231	0.03 (0, 0.06)	0.167361
HMDB0001906*	aminoisobutyric acid	-0.04 (-0.07, -0.01)	0.0452984	-0.04 (-0.07, -0.01)	0.0921595	-0.04 (-0.07, -0.01)	0.0608973
HMDB0011130	C18:0 LPE	0.04 (0.01, 0.07)	0.0452984	0.04 (0.02, 0.07)	0.0685732	0.05 (0.02, 0.08)	0.0168136
HMDB0004952	C22:0 Ceramide (d18:1)	0.04 (0.01, 0.07)	0.0487365	0.04 (0.01, 0.06)	0.0963253	0.03 (0.01, 0.06)	0.110516
HMDB0011621	cinnamoylglycine	-0.06 (-0.1, -0.02)	0.0562987	-0.05 (-0.09, -0.01)	0.113836	-0.05 (-0.09, -0.01)	0.090273
HMDB0005436*	C52:6 TAG	0.04 (0.01, 0.06)	0.0726924	0.03 (0.01, 0.06)	0.154703	0.03 (0, 0.05)	0.231067
HMDB0033585	acesulfame	-0.07 (-0.12, -0.02)	0.075474	-0.08 (-0.15, 0)	0.227138	-0.07 (-0.13, -0.02)	0.110516
HMDB0007103*	C34:2 DAG	0.04 (0.01, 0.06)	0.078321	0.03 (0, 0.05)	0.227138	0.02 (-0.01, 0.04)	0.382797
HMDB0011506*	C18:1 LPE	0.04 (0.01, 0.07)	0.078321	0.04 (0.01, 0.07)	0.0963253	0.05 (0.02, 0.08)	0.0143573
HMDB0004956	C24:0 Ceramide (d18:1)	0.04 (0.01, 0.06)	0.078913	0.04 (0.01, 0.06)	0.111711	0.03 (0.01, 0.06)	0.130516
HMDB0008047*	C38:3 PC	0.07 (0.02, 0.12)	0.078913	0.07 (0.01, 0.12)	0.188193	0.06 (0, 0.11)	0.219985
HMDB0008937*	C36:4 PE	0.05 (0.01, 0.09)	0.078913	0.04 (0, 0.08)	0.189447	0.05 (0, 0.09)	0.215057
HMDB0008270*	C38:2 PC	0.06 (0.01, 0.1)	0.0809601	0.07 (0, 0.13)	0.248943	0.07 (0, 0.14)	0.228653
HMDB0012102	C20:0 SM	0.04 (0.01, 0.07)	0.0859514	0.03 (0, 0.06)	0.162231	0.03 (0, 0.06)	0.167361
HMDB0007132*	C34:3 DAG	0.04 (0.01, 0.06)	0.0860246	0.03 (0, 0.06)	0.189447	0.02 (-0.01, 0.04)	0.412571
HMDB0013287	N6,N6-dimethyllysine	-0.04 (-0.07, -0.01)	0.087376	-0.04 (-0.08, 0)	0.230367	-0.05 (-0.08, -0.01)	0.130516
HMDB0005396*	C56:1 TAG	0.04 (0.01, 0.06)	0.0885751	0.03 (0, 0.05)	0.24492	0.03 (0, 0.05)	0.231456
HMDB0012104*	C22:1 SM	0.04 (0.01, 0.07)	0.0885751	0.04 (0.01, 0.07)	0.0963253	0.04 (0.01, 0.07)	0.090273
HMDB0007099*	C32:1 DAG	0.05 (0.01, 0.08)	0.089968	0.04 (0, 0.08)	0.230367	0.03 (-0.01, 0.06)	0.280265
HMDB0010497*	C50:6 TAG	0.06 (0.01, 0.1)	0.0953557	0.05 (0, 0.1)	0.209821	0.05 (0, 0.09)	0.228653
HMDB0000092	dimethylglycine	0.04 (0.01, 0.08)	0.101674	0.04 (0.01, 0.08)	0.125451	0.03 (0, 0.07)	0.235239
HMDB0005369*	C52:2 TAG	0.04 (0.01, 0.06)	0.102069	0.03 (0, 0.05)	0.249773	0.02 (-0.01, 0.04)	0.373328
HMDB0011503	C16:0 LPE	0.04 (0.01, 0.06)	0.103035	0.03 (0.01, 0.06)	0.15451	0.05 (0.02, 0.08)	0.0333328
HMDB0000054	bilirubin	-0.05 (-0.09, -0.01)	0.106829	-0.04 (-0.07, -0.01)	0.0963253	-0.05 (-0.08, -0.02)	0.0608973
HMDB0010517*	C52:7 TAG	0.03 (0.01, 0.06)	0.107223	0.03 (0, 0.05)	0.24492	0.02 (-0.01, 0.05)	0.307189
HMDB0010169	C16:0 SM	0.03 (0.01, 0.06)	0.118037	0.04 (0.01, 0.06)	0.125451	0.04 (0.01, 0.07)	0.110516
HMDB0005432*	C48:3 TAG	0.08 (0.01, 0.14)	0.120489	0.07 (0, 0.13)	0.227138	0.06 (0, 0.12)	0.215057
HMDB0000235	thiamine	0.04 (0.01, 0.07)	0.121527	0.03 (0, 0.07)	0.188193	0.04 (0.01, 0.07)	0.090273
HMDB0000479*	methylhistidine	-0.03 (-0.06, 0)	0.127449	-0.03 (-0.06, -0.01)	0.15451	-0.04 (-0.07, -0.01)	0.110516
HMDB0001325	N6,N6,N6-trimethyllysine	-0.05 (-0.09, -0.01)	0.127449	-0.05 (-0.1, -0.01)	0.188193	-0.05 (-0.1, -0.01)	0.187642
HMDB0005360*	C50:1 TAG	0.05 (0.01, 0.1)	0.127449	0.04 (0, 0.09)	0.249773	0.04 (-0.01, 0.08)	0.280265
HMDB0005377*	C50:2 TAG	0.06 (0.01, 0.11)	0.127449	0.05 (0, 0.09)	0.248943	0.04 (-0.01, 0.08)	0.280265
HMDB0011507*	C18:2 LPE	0.05 (0.01, 0.09)	0.127449	0.05 (0.01, 0.09)	0.0957165	0.06 (0.03, 0.09)	0.00109683
HMDB0005376*	C48:2 TAG	0.09 (0.01, 0.16)	0.128351	0.08 (0, 0.15)	0.230367	0.07 (0, 0.14)	0.219985
HMDB0010383*	C16:1 LPC	0.05 (0.01, 0.09)	0.128351	0.04 (0.01, 0.07)	0.162231	0.05 (0, 0.09)	0.215057
HMDB0005404*	C56:2 TAG	0.04 (0.01, 0.07)	0.130186	0.03 (0, 0.07)	0.265891	0.03 (0.01, 0.06)	0.13351
HMDB0006726	C20:4 CE	-0.03 (-0.06, 0)	0.130186	-0.03 (-0.05, 0)	0.256098	-0.02 (-0.05, 0)	0.277208
HMDB0007874*	C32:2 PC	0.09 (0.01, 0.16)	0.130186	0.08 (0, 0.16)	0.230367	0.09 (0.01, 0.17)	0.187642
HMDB0007972*	C34:1 PC	0.07 (0.01, 0.13)	0.130186	0.06 (0, 0.13)	0.248943	0.08 (0, 0.16)	0.219985
HMDB0010419*	C46:2 TAG	0.08 (0.01, 0.16)	0.130186	0.07 (0, 0.15)	0.24492	0.07 (0, 0.14)	0.219985
HMDB0005365*	C52:0 TAG	0.03 (0, 0.06)	0.139064	0.02 (0, 0.05)	0.280268	0.02 (-0.01, 0.05)	0.293541
HMDB0008038*	C36:1 PC	0.07 (0.01, 0.14)	0.139064	0.07 (0, 0.14)	0.24492	0.08 (0, 0.16)	0.219985
HMDB0005359*	C48:1 TAG	0.08 (0.01, 0.15)	0.13977	0.07 (0, 0.13)	0.249773	0.07 (0, 0.13)	0.235239
HMDB0000904	citrulline	0.03 (0, 0.06)	0.142159	0.03 (0.01, 0.06)	0.113836	0.04 (0.02, 0.07)	0.0402725
HMDB0004949	C16:0 Ceramide (d18:1)	0.03 (0, 0.06)	0.145115	0.05 (-0.02, 0.12)	0.417776	0.04 (-0.02, 0.1)	0.393672
HMDB0006733	C22:6 CE	-0.04 (-0.08, 0)	0.147497	-0.03 (-0.07, 0)	0.248943	-0.03 (-0.05, 0)	0.228653
HMDB0010412*	C46:1 TAG	0.09 (0.01, 0.16)	0.155245	0.07 (0, 0.15)	0.256385	0.07 (0, 0.15)	0.231067
HMDB0042103*	C49:3 TAG	0.06 (0, 0.11)	0.155245	0.05 (0, 0.1)	0.24459	0.04 (0, 0.07)	0.187642
HMDB0001046	cotinine	0.03 (0, 0.06)	0.162425	0.03 (0, 0.06)	0.225897	0.05 (-0.02, 0.11)	0.350067
HMDB0043170*	C45:2 TAG	0.07 (0, 0.14)	0.16708	0.06 (0, 0.12)	0.264819	0.06 (0, 0.12)	0.235239
HMDB0000158	tyrosine	0.03 (0, 0.06)	0.181399	0.02 (-0.01, 0.05)	0.306723	0.02 (-0.01, 0.05)	0.480971
HMDB0002005	methionine sulfoxide	0.04 (0, 0.07)	0.181399	0.04 (0, 0.08)	0.230367	0.04 (0, 0.08)	0.231067
HMDB0010379	C14:0 LPC	0.07 (0, 0.13)	0.181399	0.06 (0, 0.12)	0.265392	0.07 (0, 0.14)	0.235239
HMDB0011214*	C34:5 PC plasmalogen	-0.03 (-0.06, 0)	0.183811	-0.03 (-0.06, 0)	0.230367	-0.03 (-0.06, 0)	0.231067
HMDB0007870*	C30:1 PC	0.1 (0, 0.21)	0.192152	0.09 (-0.01, 0.2)	0.265392	0.1 (0, 0.21)	0.235239
HMDB0007871*	C32:0 PC	0.06 (0, 0.11)	0.19242	0.06 (0, 0.12)	0.265392	0.08 (0, 0.15)	0.228653
HMDB0007873*	C32:1 PC	0.1 (0, 0.2)	0.19242	0.09 (-0.01, 0.19)	0.265392	0.1 (-0.01, 0.2)	0.235883
HMDB0008942*	C38:2 PE	0.03 (0, 0.05)	0.19242	0.03 (0.01, 0.06)	0.15451	0.05 (0.02, 0.07)	0.0207057
HMDB0010411*	C46:0 TAG	0.07 (0, 0.15)	0.19242	0.06 (-0.01, 0.13)	0.276272	0.07 (0, 0.13)	0.235239
HMDB0042063*	C44:0 TAG	0.07 (0, 0.15)	0.19242	0.06 (-0.01, 0.14)	0.276272	0.07 (-0.01, 0.14)	0.235883
HMDB0042076*	C47:2 TAG	0.08 (0, 0.16)	0.19242	0.07 (-0.01, 0.15)	0.265392	0.07 (0, 0.14)	0.235239
HMDB0043169*	C43:2 TAG	0.07 (0, 0.14)	0.19242	0.06 (-0.01, 0.12)	0.27622	0.06 (0, 0.12)	0.235883
HMDB0000884	ribothymidine	-0.03 (-0.06, 0)	0.19242	-0.03 (-0.06, 0)	0.280268	-0.02 (-0.06, 0.02)	0.540301
HMDB0009102*	C38:6 PE	0.03 (0, 0.05)	0.19242	0.02 (-0.01, 0.04)	0.403004	0.02 (-0.01, 0.04)	0.41259
HMDB0010375*	C22:5 CE	-0.03 (-0.05, 0)	0.19242	-0.02 (-0.05, 0.01)	0.365111	-0.01 (-0.04, 0.01)	0.510775
HMDB0010382	C16:0 LPC	0.03 (0, 0.06)	0.19242	0.03 (0, 0.06)	0.24492	0.04 (0, 0.07)	0.167361
HMDB0001008	biliverdin	-0.04 (-0.09, 0)	0.193437	-0.03 (-0.06, 0)	0.188193	-0.03 (-0.06, 0)	0.158917
HMDB0002064	N-acetylputrescine	0.06 (0, 0.12)	0.193437	0.05 (0, 0.1)	0.265392	0.05 (0, 0.1)	0.235239
HMDB0005356*	C48:0 TAG	0.06 (0, 0.12)	0.193437	0.05 (-0.01, 0.1)	0.307719	0.05 (-0.01, 0.11)	0.279447
HMDB0005357*	C50:0 TAG	0.05 (0, 0.1)	0.193437	0.04 (-0.01, 0.09)	0.326639	0.04 (-0.01, 0.1)	0.323315
HMDB0007869*	C30:0 PC	0.1 (0, 0.2)	0.193437	0.09 (-0.01, 0.19)	0.265891	0.1 (0, 0.21)	0.231067
HMDB0029416	NMMA	0.03 (0, 0.05)	0.193437	0.02 (-0.01, 0.05)	0.321258	0.02 (-0.01, 0.05)	0.373328
HMDB0011706*	C49:2 TAG	0.08 (0, 0.17)	0.194318	0.07 (-0.01, 0.15)	0.265392	0.06 (-0.01, 0.13)	0.235883
HMDB0042196*	C53:2 TAG	0.03 (0, 0.05)	0.19691	0.02 (0, 0.05)	0.27622	0.02 (-0.01, 0.05)	0.377744
HMDB0042062*	C43:0 TAG	0.07 (0, 0.14)	0.200827	0.06 (-0.01, 0.13)	0.280268	0.06 (-0.01, 0.12)	0.236043
HMDB0000716	pipecolic acid	0.03 (0, 0.05)	0.201987	0.02 (0, 0.05)	0.306723	0.02 (0, 0.05)	0.264968
HMDB0013331*	C14:2 carnitine	-0.03 (-0.05, 0)	0.202894	-0.02 (-0.05, 0)	0.265891	-0.03 (-0.06, 0)	0.225598
HMDB0042098*	C43:1 TAG	0.06 (0, 0.13)	0.204074	0.05 (-0.01, 0.12)	0.306723	0.06 (-0.01, 0.12)	0.260374
HMDB0007011*	C30:0 DAG	0.04 (0, 0.08)	0.205356	0.03 (-0.01, 0.07)	0.357415	0.02 (-0.02, 0.06)	0.465919
HMDB0013288	C9 carnitine	-0.03 (-0.06, 0)	0.210127	-0.03 (-0.06, 0)	0.248943	-0.03 (-0.06, 0)	0.241176
HMDB0000929	tryptophan	-0.03 (-0.05, 0)	0.218452	-0.03 (-0.05, 0)	0.265891	-0.02 (-0.05, 0)	0.277208
HMDB0000210	pantothenate	0.06 (0, 0.12)	0.22032	0.05 (0.01, 0.08)	0.0963253	0.04 (0.01, 0.07)	0.110516
HMDB0005384*	C52:3 TAG	0.03 (0, 0.06)	0.224375	0.02 (-0.01, 0.05)	0.387245	0.01 (-0.03, 0.04)	0.80354
HMDB0042099*	C45:1 TAG	0.07 (-0.01, 0.15)	0.226916	0.06 (-0.01, 0.13)	0.306723	0.06 (-0.01, 0.12)	0.260374
HMDB0008923*	C32:0 PE	0.1 (-0.01, 0.21)	0.227054	0.1 (-0.01, 0.21)	0.277133	0.1 (-0.01, 0.21)	0.235883
HMDB0008952*	C34:2 PE plasmalogen	0.03 (0, 0.06)	0.227054	0.02 (0, 0.05)	0.306723	0.03 (0, 0.06)	0.235883
HMDB0034169	methyl N-methylanthranilate	0.03 (0, 0.06)	0.227054	0.02 (-0.01, 0.05)	0.326639	0.02 (-0.01, 0.05)	0.373114
HMDB0042100*	C47:1 TAG	0.07 (-0.01, 0.16)	0.23447	0.06 (-0.01, 0.14)	0.306723	0.06 (-0.01, 0.13)	0.279233
HMDB0005923	N4-acetylcytidine	0.03 (0, 0.05)	0.25143	0.02 (-0.01, 0.05)	0.435529	0.02 (-0.01, 0.04)	0.486499
HMDB0004620	N-alpha-acetyarginine	0.02 (0, 0.05)	0.254498	0.03 (0, 0.05)	0.265392	0.03 (-0.01, 0.06)	0.307189
HMDB0000801	phytanate	0.04 (-0.01, 0.08)	0.262196	0.04 (-0.01, 0.09)	0.326918	0.05 (0, 0.1)	0.241176
HMDB0002820	methylimidazole acetic acid	-0.03 (-0.06, 0)	0.262196	-0.03 (-0.06, 0)	0.266375	-0.03 (-0.06, 0)	0.227702
HMDB0007883*	C34:4 PC	0.05 (-0.01, 0.1)	0.262677	0.04 (-0.02, 0.1)	0.406135	0.05 (-0.02, 0.11)	0.350067
HMDB0011442*	C36:4 PE plasmalogen	0.02 (0, 0.05)	0.262677	0.02 (0, 0.05)	0.27622	0.03 (0, 0.06)	0.214051
HMDB0001859	acetaminophen	0.03 (-0.01, 0.07)	0.265802	0.03 (0, 0.06)	0.252649	0.03 (0, 0.07)	0.238777
HMDB0000064	creatine	-0.02 (-0.05, 0)	0.270075	-0.03 (-0.05, 0)	0.264819	-0.03 (-0.06, 0)	0.219985
HMDB0000128	guanidinoacetic acid	0.05 (-0.01, 0.1)	0.270075	0.06 (0, 0.12)	0.257039	0.06 (0.01, 0.12)	0.183869
HMDB0008925*	C34:0 PE	0.1 (-0.02, 0.23)	0.276654	0.1 (-0.02, 0.22)	0.306723	0.11 (-0.01, 0.22)	0.249857
HMDB0001348	C18:0 SM	0.02 (0, 0.05)	0.277915	0.02 (-0.01, 0.05)	0.425307	0.01 (-0.02, 0.04)	0.608764
HMDB0012097	C14:0 SM	0.07 (-0.01, 0.15)	0.277915	0.07 (-0.02, 0.16)	0.329658	0.08 (-0.02, 0.18)	0.307189
HMDB0042093*	C45:0 TAG	0.05 (-0.01, 0.11)	0.277958	0.04 (-0.01, 0.1)	0.362758	0.04 (-0.01, 0.09)	0.307189
HMDB0010368	C18:0 CE	0.03 (-0.01, 0.07)	0.301453	0.05 (-0.01, 0.1)	0.305959	0.04 (-0.01, 0.09)	0.277208
HMDB0000511	Capric acid	0.07 (-0.02, 0.15)	0.32264	0.06 (-0.02, 0.15)	0.387245	0.07 (-0.02, 0.16)	0.350067
HMDB0000638	preliminary_ID_Dodecanoic acid	0.05 (-0.01, 0.11)	0.32264	0.05 (-0.02, 0.11)	0.390121	0.05 (-0.02, 0.12)	0.387598
HMDB0013130	C5-DC carnitine	0.02 (-0.01, 0.05)	0.32264	0.02 (-0.01, 0.05)	0.435529	0.02 (-0.01, 0.05)	0.412571
HMDB0011441*	C36:3 PE plasmalogen	0.02 (-0.01, 0.05)	0.325249	0.02 (-0.01, 0.05)	0.326918	0.03 (0, 0.06)	0.210879
HMDB0000112	GABA	-0.04 (-0.09, 0.01)	0.337434	-0.04 (-0.09, 0.01)	0.306723	-0.04 (-0.08, 0.01)	0.260374
HMDB0031106*	C51:0 TAG	0.05 (-0.02, 0.12)	0.33809	0.04 (-0.02, 0.11)	0.415062	0.04 (-0.02, 0.1)	0.373328
HMDB0001886	3-methylxanthine	0.02 (-0.01, 0.05)	0.343336	0.02 (-0.01, 0.05)	0.362758	0.02 (0, 0.05)	0.276214
HMDB0010518*	C54:8 TAG	0.02 (-0.01, 0.06)	0.34541	0.02 (0, 0.05)	0.306723	0.02 (-0.01, 0.04)	0.427148
HMDB0000017	4-pyridoxate	0.06 (-0.02, 0.15)	0.348454	0.05 (-0.01, 0.11)	0.306723	0.06 (0, 0.12)	0.235239
HMDB0000462	allantoin	0.02 (-0.01, 0.05)	0.348454	0.02 (-0.01, 0.05)	0.362758	0.01 (-0.01, 0.04)	0.539521
HMDB0013326*	C12:1 carnitine	-0.02 (-0.05, 0.01)	0.348454	-0.02 (-0.05, 0.01)	0.329658	-0.02 (-0.05, 0)	0.260374
HMDB0003282	1-methylguanine	0.02 (-0.01, 0.05)	0.356251	0.02 (-0.01, 0.05)	0.417776	0.02 (-0.02, 0.05)	0.586636
HMDB0008991*	C36:0 PE	0.08 (-0.03, 0.18)	0.356251	0.07 (-0.03, 0.17)	0.371237	0.08 (-0.02, 0.17)	0.280265
HMDB0010384	C18:0 LPC	0.02 (-0.01, 0.05)	0.356702	0.03 (0, 0.06)	0.265891	0.03 (0, 0.06)	0.227702
HMDB0000658*	C16:1 CE	0.08 (-0.03, 0.18)	0.362731	0.07 (-0.03, 0.16)	0.371237	0.08 (-0.03, 0.18)	0.373328
HMDB0002802	cortisone	-0.02 (-0.05, 0.01)	0.363172	-0.02 (-0.05, 0.01)	0.330232	-0.02 (-0.05, 0.01)	0.307189
HMDB0006344	phenylacetylglutamine	0.02 (-0.01, 0.05)	0.363172	0.02 (-0.01, 0.05)	0.362758	0.03 (0, 0.06)	0.279447
HMDB0010404	C22:6 LPC	-0.04 (-0.08, 0.01)	0.363172	-0.03 (-0.08, 0.01)	0.393456	-0.01 (-0.04, 0.01)	0.539521
HMDB0011229*	C38:7 PC plasmalogen	-0.02 (-0.05, 0.01)	0.363172	-0.02 (-0.05, 0.01)	0.362758	-0.02 (-0.05, 0.01)	0.414096
HMDB0042104*	C51:1 TAG	0.06 (-0.02, 0.14)	0.363172	0.05 (-0.03, 0.12)	0.435529	0.04 (-0.03, 0.11)	0.474079
HMDB0002925	8.11.14-Eicosatrienoic acid	0.03 (-0.01, 0.06)	0.363996	0.02 (-0.01, 0.06)	0.462486	0.01 (-0.03, 0.05)	0.796264
HMDB0000201	C2 carnitine	-0.02 (-0.05, 0.01)	0.370994	-0.02 (-0.05, 0)	0.277133	-0.03 (-0.06, 0)	0.206346
HMDB0006725	C14:0 CE	0.08 (-0.03, 0.19)	0.370994	0.08 (-0.03, 0.19)	0.362758	0.1 (-0.02, 0.21)	0.280265
HMDB0006731	C20:5 CE	-0.02 (-0.05, 0.01)	0.37252	-0.02 (-0.04, 0.01)	0.464457	-0.02 (-0.04, 0.01)	0.448598
HMDB0005406*	C56:5 TAG	-0.04 (-0.09, 0.02)	0.375704	-0.04 (-0.08, 0.01)	0.380686	-0.04 (-0.08, 0)	0.215057
HMDB0000688	C5 carnitine	-0.02 (-0.04, 0.01)	0.3905	-0.02 (-0.05, 0)	0.276272	-0.03 (-0.06, -0.01)	0.148949
HMDB0012107*	C24:1 SM	0.02 (-0.01, 0.05)	0.393338	0.02 (-0.01, 0.04)	0.432076	0.01 (-0.02, 0.04)	0.608764
HMDB0014323	valsartan	0.03 (-0.01, 0.06)	0.393338	0.02 (-0.02, 0.06)	0.493859	0.02 (-0.02, 0.06)	0.474079
HMDB0029723	saccharin	-0.03 (-0.08, 0.01)	0.393338	-0.03 (-0.07, 0.02)	0.479028	-0.03 (-0.07, 0.02)	0.523329
HMDB0000063	cortisol	-0.03 (-0.09, 0.02)	0.394149	-0.03 (-0.07, 0.01)	0.403354	-0.02 (-0.05, 0.02)	0.539521
HMDB0011103	1,7-dimethyluric acid	0.02 (-0.01, 0.05)	0.394149	0.02 (-0.01, 0.05)	0.445671	0.02 (0, 0.05)	0.304733
HMDB0002014*	C14:1 carnitine	-0.02 (-0.05, 0.01)	0.417615	-0.02 (-0.05, 0.01)	0.464457	-0.02 (-0.05, 0.01)	0.443578
HMDB0000623	preliminary_ID_Dodecanedioic acid (isomer)	0.03 (-0.02, 0.09)	0.432976	0.04 (-0.02, 0.09)	0.432297	0.04 (0, 0.09)	0.235883
HMDB0000885	C16:0 CE	-0.02 (-0.05, 0.01)	0.439626	-0.01 (-0.04, 0.02)	0.74411	-0.01 (-0.03, 0.02)	0.837419
HMDB0011343*	C34:3 PE plasmalogen	0.02 (-0.01, 0.05)	0.439626	0.02 (-0.01, 0.05)	0.430593	0.02 (-0.01, 0.05)	0.304733
HMDB0015150	sulfamethoxazole	-0.02 (-0.05, 0.01)	0.44259	-0.02 (-0.05, 0.01)	0.466836	-0.01 (-0.04, 0.02)	0.608764
HMDB0004953*	C24:1 Ceramide (d18:1)	0.02 (-0.01, 0.05)	0.442605	0.02 (-0.01, 0.05)	0.432076	0.02 (-0.01, 0.04)	0.487461
HMDB0013713	N-acetyltryptophan	-0.02 (-0.05, 0.01)	0.442605	-0.01 (-0.04, 0.01)	0.57412	-0.01 (-0.04, 0.02)	0.608764
HMDB0000802	pterin	0.05 (-0.03, 0.12)	0.445284	0.05 (-0.03, 0.13)	0.438041	0.09 (0.03, 0.15)	0.0809306
HMDB0000708	Glycoursodeoxycholic acid	0.04 (-0.02, 0.1)	0.449717	0.04 (-0.02, 0.1)	0.417776	0.04 (-0.02, 0.1)	0.420253
HMDB0000806	Myristic acid	0.02 (-0.01, 0.06)	0.449717	0.02 (-0.02, 0.06)	0.565421	0.02 (-0.04, 0.07)	0.713168
HMDB0003681	4-acetamidobutanoate	0.03 (-0.02, 0.09)	0.449717	0.03 (-0.02, 0.08)	0.529552	0.03 (-0.02, 0.08)	0.421872
HMDB0004030	21-deoxycortisol	-0.02 (-0.05, 0.01)	0.449717	-0.02 (-0.05, 0.01)	0.464457	-0.01 (-0.04, 0.02)	0.747417
HMDB0005463*	C58:9 TAG	-0.04 (-0.1, 0.02)	0.449717	-0.04 (-0.1, 0.02)	0.464457	-0.03 (-0.08, 0.02)	0.412571
HMDB0005456*	C56:6 TAG	-0.03 (-0.08, 0.02)	0.450993	-0.04 (-0.09, 0.02)	0.432076	-0.04 (-0.09, 0)	0.235883
HMDB0011208*	C34:1 PC plasmalogen	0.02 (-0.01, 0.05)	0.452066	0.02 (0, 0.05)	0.306723	0.03 (0.01, 0.06)	0.154505
HMDB0010498*	C54:9 TAG	0.02 (-0.01, 0.04)	0.473425	0.01 (-0.01, 0.04)	0.574782	0.01 (-0.02, 0.03)	0.750354
HMDB0000767	pseudouridine	0.03 (-0.02, 0.08)	0.48446	0.02 (-0.01, 0.04)	0.55773	0.02 (-0.01, 0.05)	0.532274
HMDB0001431	pyridoxamine	-0.03 (-0.08, 0.02)	0.486287	-0.03 (-0.08, 0.01)	0.373233	-0.04 (-0.08, 0)	0.260374
HMDB0001847	caffeine	0.02 (-0.01, 0.05)	0.488738	0.02 (-0.01, 0.04)	0.565421	0.02 (-0.01, 0.05)	0.359924
HMDB0002271	imidazole propionate	0.02 (-0.02, 0.07)	0.524262	0.02 (-0.02, 0.05)	0.648684	0.02 (-0.01, 0.05)	0.407298
HMDB0005392*	C56:8 TAG	-0.04 (-0.12, 0.03)	0.524262	-0.04 (-0.12, 0.03)	0.519572	-0.04 (-0.11, 0.02)	0.41259
HMDB0005462*	C56:7 TAG	-0.04 (-0.1, 0.03)	0.524262	-0.04 (-0.1, 0.03)	0.464457	-0.04 (-0.1, 0.01)	0.319432
HMDB0005478*	C60:12 TAG	-0.02 (-0.07, 0.02)	0.524262	-0.03 (-0.07, 0.02)	0.471822	-0.02 (-0.05, 0.01)	0.323235
HMDB0010370*	C18:3 CE	0.02 (-0.01, 0.04)	0.524262	0.02 (-0.01, 0.05)	0.403354	0.02 (-0.01, 0.05)	0.307189
HMDB0000062	carnitine	-0.02 (-0.04, 0.01)	0.528274	-0.02 (-0.05, 0.01)	0.435529	-0.02 (-0.05, 0.01)	0.363482
HMDB0003334	SDMA	-0.04 (-0.11, 0.03)	0.528989	-0.04 (-0.12, 0.03)	0.466241	-0.04 (-0.12, 0.03)	0.486499
HMDB0010395	C20:4 LPC	-0.03 (-0.09, 0.03)	0.528989	-0.03 (-0.08, 0.02)	0.499061	-0.01 (-0.04, 0.02)	0.608764
HMDB0001390	hydroxycotinine	0.03 (-0.03, 0.08)	0.539545	0.03 (-0.04, 0.1)	0.659906	0.05 (-0.05, 0.14)	0.561737
HMDB0004667	13-HODE	-0.02 (-0.07, 0.02)	0.539545	-0.03 (-0.07, 0.02)	0.464457	-0.03 (-0.07, 0.02)	0.465919
HMDB0008731*	C40:9 PC	-0.01 (-0.04, 0.01)	0.539545	-0.02 (-0.05, 0.01)	0.435529	-0.02 (-0.04, 0.01)	0.486499
HMDB0011252*	C38:4 PC plasmalogen	-0.02 (-0.04, 0.01)	0.539545	-0.01 (-0.04, 0.01)	0.565421	-0.01 (-0.04, 0.02)	0.822095
HMDB0011517	C20:4 LPE	0.03 (-0.02, 0.07)	0.540622	0.02 (-0.02, 0.07)	0.581393	0.03 (-0.01, 0.07)	0.327332
HMDB0000167	threonine	0.01 (-0.01, 0.04)	0.548667	0.01 (-0.02, 0.04)	0.645118	0.02 (-0.01, 0.05)	0.465919
HMDB0000610*	C18:2 CE	-0.01 (-0.04, 0.01)	0.549073	0 (-0.03, 0.02)	0.9145	0 (-0.02, 0.03)	0.894768
HMDB0012101*	C18:1 SM	0.01 (-0.01, 0.04)	0.549073	0.01 (-0.02, 0.04)	0.756557	0.01 (-0.02, 0.03)	0.752426
HMDB0042466*	C55:3 TAG	0.03 (-0.02, 0.07)	0.549073	0.03 (-0.03, 0.08)	0.55773	0.02 (-0.03, 0.08)	0.617063
HMDB0000679	homocitrulline	-0.02 (-0.05, 0.02)	0.550998	-0.02 (-0.06, 0.02)	0.464457	-0.02 (-0.05, 0.02)	0.608764
HMDB0000529	5-dodecenoate	0.03 (-0.03, 0.09)	0.554603	0.03 (-0.04, 0.1)	0.686838	0.02 (-0.05, 0.1)	0.752426
HMDB0001276	N1-acetylspermidine	-0.02 (-0.06, 0.02)	0.56901	-0.02 (-0.06, 0.02)	0.645047	-0.02 (-0.06, 0.02)	0.558209
HMDB0001889	theophylline	0.03 (-0.03, 0.08)	0.56901	0.02 (-0.02, 0.07)	0.529552	0.03 (-0.03, 0.09)	0.539521
HMDB0011134	5-HETE	0.04 (-0.04, 0.11)	0.575915	0.03 (-0.04, 0.1)	0.626008	0.02 (-0.03, 0.08)	0.645142
HMDB0011220*	C36:5 PC plasmalogen-B	-0.01 (-0.04, 0.01)	0.575915	-0.01 (-0.04, 0.01)	0.565421	-0.01 (-0.04, 0.02)	0.608764
HMDB0000289	urate	0.01 (-0.01, 0.04)	0.594717	0 (-0.03, 0.04)	0.95799	0 (-0.03, 0.03)	0.9518
HMDB0009082*	C36:2 PE plasmalogen	0.01 (-0.02, 0.04)	0.614003	0.01 (-0.02, 0.04)	0.686838	0.02 (-0.01, 0.05)	0.480971
HMDB0000177	histidine	0.02 (-0.02, 0.06)	0.619835	0.02 (-0.02, 0.06)	0.622578	0.02 (-0.02, 0.06)	0.539521
HMDB0000631	Glycodeoxycholic acid	0.03 (-0.04, 0.11)	0.646505	0.03 (-0.04, 0.1)	0.645047	0.03 (-0.04, 0.1)	0.614681
HMDB0005380*	C52:5 TAG	0.02 (-0.03, 0.07)	0.659808	0.02 (-0.03, 0.07)	0.686838	0 (-0.07, 0.07)	0.974144
HMDB0002815*	C18:1 LPC	0.01 (-0.02, 0.04)	0.660508	0.02 (-0.01, 0.05)	0.468867	0.03 (0, 0.06)	0.220035
HMDB0011221*	C36:5 PC plasmalogen-A	-0.02 (-0.06, 0.03)	0.660508	-0.02 (-0.06, 0.03)	0.705123	-0.01 (-0.04, 0.02)	0.740615
HMDB0001999	Eicosapentaenoic acid	0.03 (-0.04, 0.1)	0.664043	0.03 (-0.04, 0.09)	0.645047	0.03 (-0.01, 0.07)	0.350067
HMDB0011210*	C34:2 PC plasmalogen	0.01 (-0.02, 0.04)	0.664043	0.02 (-0.01, 0.04)	0.435529	0.04 (0, 0.07)	0.231067
HMDB0002231	eicosenoate	-0.02 (-0.06, 0.03)	0.678623	-0.02 (-0.06, 0.03)	0.679821	-0.03 (-0.07, 0.02)	0.438668
HMDB0011384*	C38:3 PE plasmalogen	-0.01 (-0.04, 0.02)	0.695631	-0.01 (-0.03, 0.02)	0.890919	0.01 (-0.02, 0.03)	0.794959
HMDB0005385*	C54:5 TAG	-0.03 (-0.09, 0.04)	0.695939	-0.02 (-0.08, 0.04)	0.686838	-0.04 (-0.1, 0.02)	0.430169
HMDB0000791	C8 carnitine	-0.01 (-0.04, 0.02)	0.707187	-0.01 (-0.05, 0.03)	0.872999	-0.02 (-0.05, 0.02)	0.608764
HMDB0012356*	C34:0 PS	0.01 (-0.02, 0.04)	0.707187	0.01 (-0.02, 0.03)	0.883044	0.01 (-0.02, 0.04)	0.78177
HMDB0000637	Glycochenodeoxycholic acid	0.02 (-0.04, 0.08)	0.709294	0.01 (-0.04, 0.06)	0.830548	0.01 (-0.04, 0.06)	0.80354
HMDB0000696	methionine	0.01 (-0.02, 0.05)	0.734018	0.01 (-0.02, 0.04)	0.733985	0.01 (-0.03, 0.06)	0.748682
HMDB0010407*	C16:1 LPC plasmalogen	-0.01 (-0.04, 0.02)	0.74416	-0.01 (-0.04, 0.02)	0.87419	0 (-0.04, 0.03)	0.927689
HMDB0000619	Cholic acid	-0.03 (-0.11, 0.05)	0.747319	-0.04 (-0.14, 0.06)	0.668662	-0.04 (-0.13, 0.05)	0.561737
HMDB0001476	3-hydroxyanthranilic acid	-0.01 (-0.04, 0.02)	0.747319	-0.01 (-0.05, 0.02)	0.645047	-0.01 (-0.06, 0.05)	0.945306
HMDB0001565	phosphocholine	0.01 (-0.02, 0.04)	0.747319	0.01 (-0.02, 0.04)	0.646619	0.02 (-0.01, 0.05)	0.307189
HMDB0001563	1-methylguanosine	0.02 (-0.04, 0.09)	0.753234	0.01 (-0.05, 0.07)	0.872087	0.01 (-0.05, 0.06)	0.905975
HMDB0013678	4-hydroxyhippurate	0.01 (-0.02, 0.04)	0.763521	0.01 (-0.02, 0.04)	0.749266	0.01 (-0.02, 0.04)	0.632992
HMDB0000875	trigonelline	0.01 (-0.02, 0.04)	0.771682	0.01 (-0.02, 0.04)	0.645047	0.01 (-0.01, 0.04)	0.608764
HMDB0000925	trimethylamine-N-oxide	0.01 (-0.02, 0.04)	0.786039	0.01 (-0.02, 0.04)	0.836186	0 (-0.03, 0.03)	0.9518
HMDB0000123	glycine	-0.01 (-0.04, 0.02)	0.808221	0 (-0.03, 0.03)	0.95799	0.01 (-0.02, 0.04)	0.77808
HMDB0001857	dimethylurate	0.01 (-0.03, 0.05)	0.808221	0.01 (-0.03, 0.06)	0.745708	0.02 (-0.02, 0.06)	0.521456
HMDB0004827	proline betaine	-0.01 (-0.04, 0.02)	0.808221	-0.01 (-0.04, 0.02)	0.846105	0 (-0.03, 0.03)	0.95619
HMDB0000673	Linoleic acid	-0.01 (-0.05, 0.03)	0.80994	-0.01 (-0.05, 0.02)	0.74411	-0.03 (-0.07, 0.01)	0.373328
HMDB0004400	5-acetylamino-6-amino-3-methyluracil	0.01 (-0.02, 0.04)	0.812312	0.01 (-0.02, 0.04)	0.795207	0.01 (-0.01, 0.04)	0.608764
HMDB0005066	C14 carnitine	0.02 (-0.05, 0.08)	0.812312	0.02 (-0.05, 0.09)	0.822233	0.01 (-0.05, 0.08)	0.831692
HMDB0008511*	C40:10 PC	0.01 (-0.02, 0.04)	0.812312	0.01 (-0.02, 0.03)	0.872087	0.01 (-0.02, 0.04)	0.621905
HMDB0029377	piperine	-0.03 (-0.11, 0.06)	0.812312	-0.03 (-0.13, 0.07)	0.749946	-0.03 (-0.12, 0.06)	0.755876
HMDB0000026	N-carbamoyl-beta-alanine	0.02 (-0.06, 0.11)	0.813075	0.02 (-0.07, 0.11)	0.872087	0.03 (-0.07, 0.13)	0.794959
HMDB0000187	serine	-0.01 (-0.04, 0.02)	0.813075	0 (-0.03, 0.03)	0.963431	0 (-0.03, 0.03)	0.9518
HMDB0000518	Chenodeoxycholic acid	0.01 (-0.03, 0.06)	0.813075	0 (-0.07, 0.06)	0.990385	0 (-0.06, 0.05)	0.9518
HMDB0001935	warfarin	0.02 (-0.04, 0.08)	0.813075	0.02 (-0.04, 0.08)	0.732474	0.02 (-0.04, 0.08)	0.713168
HMDB0005410*	C56:3 TAG	0.02 (-0.05, 0.09)	0.813075	0.02 (-0.06, 0.09)	0.872087	0.02 (-0.05, 0.09)	0.810397
HMDB0008138*	C36:4 PC-B	0.01 (-0.02, 0.04)	0.813075	0 (-0.03, 0.03)	0.973994	0.01 (-0.04, 0.05)	0.827686
HMDB0009012*	C40:6 PE	0.01 (-0.03, 0.06)	0.813075	0.01 (-0.04, 0.05)	0.927111	0 (-0.02, 0.03)	0.905975
HMDB0011394*	C40:7 PE plasmalogen	-0.01 (-0.06, 0.03)	0.813075	-0.01 (-0.05, 0.03)	0.795207	0 (-0.03, 0.03)	0.973252
HMDB0010387*	C18:3 LPC	0.01 (-0.03, 0.04)	0.82254	0.01 (-0.02, 0.05)	0.726378	0.02 (-0.01, 0.06)	0.41259
HMDB0000220	Palmitic acid	0.01 (-0.03, 0.05)	0.824753	0 (-0.03, 0.04)	0.963431	-0.01 (-0.05, 0.03)	0.748682
HMDB0002013	C4 carnitine	-0.01 (-0.04, 0.02)	0.835215	-0.01 (-0.04, 0.02)	0.749266	-0.01 (-0.04, 0.01)	0.561737
HMDB0002226	Adrenic acid	0.01 (-0.03, 0.05)	0.838681	0 (-0.04, 0.04)	0.990385	-0.01 (-0.05, 0.02)	0.693481
HMDB0005448*	C56:9 TAG	-0.01 (-0.07, 0.04)	0.838681	-0.02 (-0.07, 0.04)	0.789852	-0.02 (-0.06, 0.02)	0.621905
HMDB0001991	7-methylxanthine	0.01 (-0.02, 0.04)	0.840355	0.01 (-0.02, 0.04)	0.789852	0.01 (-0.02, 0.04)	0.617063
HMDB0002368	nervonic acid	-0.02 (-0.08, 0.05)	0.845771	-0.01 (-0.08, 0.05)	0.890919	-0.01 (-0.07, 0.05)	0.884691
HMDB0000056	beta-alanine	-0.02 (-0.1, 0.06)	0.848145	-0.03 (-0.11, 0.05)	0.74411	-0.03 (-0.12, 0.06)	0.693481
HMDB0006736*	C20:3 CE	0.01 (-0.02, 0.04)	0.850668	0.01 (-0.02, 0.04)	0.645118	0.02 (-0.03, 0.06)	0.66793
HMDB0000991*	2-aminooctanoic acid	-0.01 (-0.07, 0.04)	0.852991	-0.01 (-0.06, 0.04)	0.936738	-0.01 (-0.06, 0.05)	0.931788
HMDB0003229	Palmitoleic acid	0.01 (-0.03, 0.05)	0.852991	0 (-0.03, 0.04)	0.973994	-0.01 (-0.06, 0.03)	0.793462
HMDB0011310*	C36:4 PC plasmalogen	0.01 (-0.02, 0.04)	0.852991	0.01 (-0.02, 0.04)	0.603891	0.03 (0, 0.06)	0.236043
HMDB0011526	C22:6 LPE	-0.01 (-0.04, 0.02)	0.852991	-0.01 (-0.04, 0.02)	0.710613	-0.01 (-0.04, 0.02)	0.837419
HMDB0013238	C7 carnitine	0.02 (-0.06, 0.09)	0.852991	0.02 (-0.06, 0.09)	0.881391	0.01 (-0.06, 0.08)	0.905975
HMDB0013272	N-lauroylglycine	-0.01 (-0.05, 0.03)	0.854866	-0.01 (-0.05, 0.03)	0.830548	-0.01 (-0.05, 0.03)	0.827686
HMDB0005370*	C54:4 TAG	-0.02 (-0.11, 0.07)	0.863641	-0.02 (-0.11, 0.07)	0.906007	-0.03 (-0.13, 0.08)	0.798637
HMDB0007991*	C38:6 PC	-0.01 (-0.03, 0.02)	0.865811	-0.01 (-0.04, 0.02)	0.732474	-0.01 (-0.03, 0.02)	0.764474
HMDB0010531*	C58:11 TAG	-0.01 (-0.05, 0.03)	0.865811	-0.01 (-0.05, 0.03)	0.795594	-0.01 (-0.04, 0.02)	0.608764
HMDB0000714	hippurate	-0.01 (-0.06, 0.04)	0.867866	-0.01 (-0.07, 0.04)	0.876717	-0.01 (-0.07, 0.06)	0.936533
HMDB0000720	levulinate	-0.01 (-0.08, 0.05)	0.867866	-0.03 (-0.1, 0.04)	0.686838	-0.04 (-0.1, 0.03)	0.528144
HMDB0000897	7-methylguanine	0.01 (-0.02, 0.04)	0.867866	0 (-0.03, 0.03)	0.973994	0.01 (-0.02, 0.04)	0.798637
HMDB0001539	ADMA	-0.01 (-0.04, 0.02)	0.867866	-0.01 (-0.06, 0.03)	0.751624	-0.02 (-0.06, 0.02)	0.540799
HMDB0002000	Myristoleic acid	-0.02 (-0.12, 0.08)	0.867866	-0.03 (-0.15, 0.08)	0.822233	-0.04 (-0.17, 0.09)	0.7142
HMDB0011244*	C36:3 PC plasmalogen	-0.01 (-0.03, 0.02)	0.867866	0 (-0.03, 0.03)	0.984452	0.02 (-0.01, 0.04)	0.486499
HMDB0013127	C4-OH carnitine	0.01 (-0.02, 0.03)	0.872222	0 (-0.03, 0.03)	0.984452	-0.02 (-0.06, 0.03)	0.672833
HMDB0010513*	C56:10 TAG	0.01 (-0.02, 0.03)	0.873847	0 (-0.02, 0.03)	0.970697	0 (-0.03, 0.02)	0.931763
HMDB0011512*	C20:1 LPE	0.01 (-0.04, 0.06)	0.874972	0.01 (-0.03, 0.05)	0.909239	0.01 (-0.03, 0.05)	0.748682
HMDB0008048*	C38:4 PC	0.01 (-0.02, 0.04)	0.877392	0 (-0.03, 0.03)	0.990385	0 (-0.03, 0.03)	0.9518
HMDB0000651	C10 carnitine	-0.01 (-0.05, 0.03)	0.878065	0 (-0.05, 0.04)	0.963431	-0.01 (-0.05, 0.04)	0.88219
HMDB0004824	N2,N2-dimethylguanosine	0.01 (-0.02, 0.03)	0.878065	0 (-0.03, 0.03)	0.984452	0 (-0.03, 0.03)	0.9518
HMDB0005391*	C54:6 TAG	-0.02 (-0.11, 0.07)	0.880794	-0.01 (-0.1, 0.08)	0.936738	-0.03 (-0.12, 0.07)	0.794959
HMDB0000207	Oleic acid	-0.01 (-0.04, 0.03)	0.881277	-0.01 (-0.05, 0.03)	0.799586	-0.03 (-0.06, 0.01)	0.412571
HMDB0000918*	C18:1 CE	-0.01 (-0.03, 0.02)	0.881277	0 (-0.03, 0.03)	0.972307	0.01 (-0.02, 0.04)	0.793462
HMDB0002068	Erucic acid	-0.01 (-0.07, 0.05)	0.881277	-0.01 (-0.07, 0.05)	0.9145	0 (-0.05, 0.04)	0.931788
HMDB0000641	glutamine	0.01 (-0.02, 0.03)	0.881353	0.01 (-0.02, 0.04)	0.849896	0.01 (-0.01, 0.04)	0.539521
HMDB0001414	putrescine	-0.01 (-0.06, 0.04)	0.881353	-0.01 (-0.07, 0.04)	0.851348	-0.01 (-0.06, 0.04)	0.827686
HMDB0043058*	C53:3 TAG	-0.01 (-0.06, 0.04)	0.881353	-0.01 (-0.07, 0.05)	0.955256	-0.02 (-0.1, 0.05)	0.713168
HMDB0002259	preliminary_ID_Heptadecanoic acid (isomer)	0.01 (-0.03, 0.04)	0.888423	0 (-0.04, 0.04)	0.98291	-0.01 (-0.05, 0.04)	0.905975
HMDB0000824	C3 carnitine	-0.01 (-0.03, 0.02)	0.888749	-0.01 (-0.04, 0.02)	0.795207	-0.02 (-0.05, 0.01)	0.448598
HMDB0000672	preliminary_ID_Hexadecanedioic acid (isomer)	-0.01 (-0.06, 0.04)	0.889345	-0.01 (-0.06, 0.04)	0.872999	-0.01 (-0.05, 0.03)	0.80354
HMDB0011386*	C38:5 PE plasmalogen	-0.01 (-0.04, 0.02)	0.889345	-0.01 (-0.04, 0.02)	0.838064	-0.02 (-0.07, 0.04)	0.794959
HMDB0059824	4-hydroxy-3-methylacetophenone	0.01 (-0.05, 0.07)	0.889345	0 (-0.06, 0.07)	0.990385	-0.01 (-0.08, 0.07)	0.9518
HMDB0010403*	C22:5 LPC	0 (-0.04, 0.03)	0.895161	0 (-0.04, 0.03)	0.945466	0.01 (-0.02, 0.04)	0.80354
HMDB0000172	isoleucine	-0.01 (-0.07, 0.05)	0.89771	-0.02 (-0.09, 0.04)	0.74411	-0.03 (-0.1, 0.03)	0.561737
HMDB0000687	leucine	-0.01 (-0.07, 0.05)	0.899197	-0.02 (-0.08, 0.04)	0.777174	-0.03 (-0.09, 0.03)	0.580472
HMDB0001925	ibuprofen	-0.01 (-0.06, 0.04)	0.899197	0 (-0.06, 0.05)	0.97872	0 (-0.05, 0.04)	0.9518
HMDB0005476*	C58:10 TAG	-0.01 (-0.1, 0.08)	0.899197	-0.01 (-0.11, 0.08)	0.929822	-0.01 (-0.1, 0.07)	0.88049
HMDB0010397	C20:5 LPC	-0.01 (-0.06, 0.04)	0.899197	-0.01 (-0.06, 0.05)	0.963431	0.02 (-0.02, 0.06)	0.618446
HMDB0000766	N-acetylalanine	0.01 (-0.04, 0.05)	0.900251	0 (-0.04, 0.05)	0.963431	0 (-0.05, 0.05)	0.996917
HMDB0005405*	C54:3 TAG	0.01 (-0.06, 0.09)	0.900251	0.01 (-0.07, 0.09)	0.95799	0 (-0.08, 0.09)	0.95619
HMDB0008057*	C40:6 PC	0 (-0.02, 0.03)	0.900251	0 (-0.03, 0.03)	0.984452	0 (-0.03, 0.03)	0.9518
HMDB0010386*	C18:2 LPC	-0.01 (-0.09, 0.06)	0.900251	0 (-0.06, 0.06)	0.990385	0.03 (0, 0.06)	0.216615
HMDB0000698	Glycolithocholic acid	0.01 (-0.08, 0.11)	0.901904	0.01 (-0.07, 0.09)	0.963431	0 (-0.07, 0.07)	0.95619
HMDB0000206	N6-acetyllysine	0.01 (-0.07, 0.09)	0.908141	0 (-0.08, 0.07)	0.990385	0.01 (-0.07, 0.08)	0.9518
HMDB0002250	C12 carnitine	0.01 (-0.05, 0.07)	0.908141	0.01 (-0.05, 0.07)	0.9145	0.01 (-0.05, 0.08)	0.88219
HMDB0000715	kynurenic acid	-0.01 (-0.05, 0.04)	0.918938	-0.01 (-0.05, 0.03)	0.872666	0 (-0.05, 0.05)	0.966275
HMDB0011211*	C34:3 PC plasmalogen	0 (-0.03, 0.02)	0.918938	0 (-0.03, 0.03)	0.97872	0.01 (-0.01, 0.04)	0.576744
HMDB0005363*	C52:4 TAG	0.01 (-0.05, 0.07)	0.919299	0.01 (-0.05, 0.07)	0.963431	-0.01 (-0.09, 0.06)	0.88049
HMDB0000562	creatinine	0 (-0.03, 0.03)	0.919754	0 (-0.03, 0.03)	0.963431	0 (-0.05, 0.04)	0.9518
HMDB0000896	Taurodeoxycholic acid	0 (-0.04, 0.03)	0.919754	0 (-0.04, 0.04)	0.973994	0 (-0.04, 0.04)	0.954743
HMDB0003357	N-acetylornithine	0 (-0.03, 0.02)	0.919754	0 (-0.03, 0.03)	0.970697	0 (-0.03, 0.03)	0.997114
HMDB0006347	C26 carnitine	0 (-0.05, 0.04)	0.919754	0 (-0.03, 0.03)	0.990385	0 (-0.03, 0.03)	0.9518
HMDB0007248*	C36:4 DAG	-0.01 (-0.07, 0.06)	0.919754	-0.01 (-0.07, 0.06)	0.970697	-0.03 (-0.1, 0.05)	0.713168
HMDB0009016*	C36:1 PE plasmalogen	0 (-0.03, 0.03)	0.919754	0 (-0.03, 0.03)	0.970697	0.01 (-0.02, 0.04)	0.628947
HMDB0000138	Glycocholic acid	0 (-0.03, 0.04)	0.920666	0 (-0.04, 0.04)	0.990385	0 (-0.04, 0.03)	0.9518
HMDB0000168	asparagine	0.01 (-0.06, 0.08)	0.920666	0.01 (-0.06, 0.08)	0.938408	0.03 (-0.06, 0.11)	0.748682
HMDB0002183	Docosahexaenoic acid	-0.01 (-0.06, 0.05)	0.920666	-0.01 (-0.06, 0.04)	0.881391	0 (-0.04, 0.03)	0.927689
HMDB0000699	1-methylnicotinamide	0 (-0.03, 0.03)	0.923829	0 (-0.03, 0.02)	0.921492	0 (-0.03, 0.03)	0.966916
HMDB0000951	Taurochenodeoxycholic acid	0 (-0.04, 0.03)	0.923829	-0.01 (-0.04, 0.03)	0.921371	0 (-0.04, 0.03)	0.9518
HMDB0001388	alpha-linolenate	0 (-0.04, 0.04)	0.923829	0.01 (-0.03, 0.05)	0.872999	0 (-0.04, 0.04)	0.9518
HMDB0003464	4-guanidinobutanoic acid	0 (-0.03, 0.03)	0.923829	0 (-0.03, 0.03)	0.963431	0 (-0.04, 0.03)	0.9518
HMDB0005447*	C54:7 TAG	-0.01 (-0.07, 0.06)	0.931288	0 (-0.07, 0.06)	0.970697	-0.01 (-0.08, 0.05)	0.838435
HMDB0007199*	C38:5 DAG	0 (-0.02, 0.03)	0.93156	-0.01 (-0.03, 0.02)	0.73635	-0.02 (-0.04, 0.01)	0.420253
HMDB0060038	10-heptadecenoate	0 (-0.04, 0.04)	0.93156	-0.01 (-0.05, 0.03)	0.882094	-0.02 (-0.06, 0.02)	0.443578
HMDB0000301	urocanic acid	0 (-0.03, 0.04)	0.942577	0 (-0.04, 0.04)	0.990385	0.01 (-0.04, 0.05)	0.931763
HMDB0000626	Deoxycholic acid	0 (-0.04, 0.05)	0.942577	0 (-0.04, 0.05)	0.984452	-0.01 (-0.05, 0.04)	0.931788
HMDB0000883	valine	0 (-0.06, 0.07)	0.942577	-0.01 (-0.07, 0.05)	0.958579	-0.02 (-0.07, 0.03)	0.672833
HMDB0004193	N1-methyl-2-pyridone-5-carboxamide	0 (-0.05, 0.05)	0.942577	0 (-0.04, 0.04)	0.990385	0 (-0.03, 0.03)	0.9518
HMDB0007219*	C36:3 DAG	0 (-0.06, 0.06)	0.942577	0 (-0.05, 0.06)	0.973994	-0.01 (-0.07, 0.06)	0.905564
HMDB0000159	phenylalanine	-0.01 (-0.1, 0.08)	0.945319	-0.01 (-0.1, 0.08)	0.955256	-0.02 (-0.11, 0.08)	0.88049
HMDB0000248	thyroxine	0 (-0.07, 0.07)	0.958311	0 (-0.07, 0.06)	0.972307	-0.01 (-0.07, 0.05)	0.88219
HMDB0000725	hydroxyproline	0 (-0.03, 0.03)	0.958311	0 (-0.03, 0.03)	0.963431	0 (-0.03, 0.03)	0.9518
HMDB0000761	lithocholate	0 (-0.05, 0.05)	0.958311	0 (-0.05, 0.05)	0.984452	0 (-0.05, 0.05)	0.954933
HMDB0000827	Stearic acid	0 (-0.04, 0.04)	0.958311	0 (-0.04, 0.04)	0.990385	-0.01 (-0.04, 0.03)	0.905975
HMDB0001923	naproxen	0 (-0.05, 0.06)	0.958311	0 (-0.05, 0.06)	0.973994	0 (-0.06, 0.05)	0.9518
HMDB0001932	metoprolol	0 (-0.04, 0.03)	0.958311	0 (-0.04, 0.03)	0.954242	0 (-0.04, 0.03)	0.9518
HMDB0005398*	C56:4 TAG	0 (-0.09, 0.08)	0.958311	0 (-0.09, 0.09)	0.990385	-0.01 (-0.1, 0.08)	0.9518
HMDB0011410*	C36:5 PE plasmalogen	0 (-0.03, 0.03)	0.958311	0 (-0.03, 0.03)	0.936738	-0.01 (-0.04, 0.02)	0.796264
HMDB0011420*	C38:7 PE plasmalogen	0 (-0.04, 0.04)	0.958311	0 (-0.04, 0.03)	0.964173	0 (-0.03, 0.03)	0.9518
HMDB0005458*	C58:6 TAG	0 (-0.06, 0.06)	0.963113	-0.01 (-0.06, 0.05)	0.964173	-0.01 (-0.05, 0.03)	0.798637
HMDB0000826	pentadecanoate	0 (-0.04, 0.04)	0.970715	0 (-0.04, 0.04)	0.973994	-0.01 (-0.05, 0.03)	0.814613
HMDB0000036	Taurocholic acid	0 (-0.04, 0.04)	0.974689	-0.01 (-0.04, 0.03)	0.946535	-0.01 (-0.04, 0.03)	0.884691
HMDB0000812	N-acetylaspartic acid	0 (-0.05, 0.05)	0.974689	0 (-0.06, 0.06)	0.972307	0 (-0.07, 0.08)	0.9518
HMDB0011520	C22:0 LPE	0 (-0.03, 0.03)	0.975404	0.01 (-0.02, 0.04)	0.74411	0.02 (-0.01, 0.05)	0.465576
HMDB0000705	C6 carnitine	0 (-0.04, 0.04)	0.981513	0 (-0.05, 0.04)	0.963431	-0.01 (-0.06, 0.03)	0.777213
HMDB0011387*	C38:6 PE plasmalogen	0 (-0.03, 0.03)	0.981513	0 (-0.03, 0.03)	0.958579	0 (-0.03, 0.03)	0.9518
HMDB0011239*	C34:1 PC plasmalogen-B	0 (-0.03, 0.03)	0.99284	0 (-0.02, 0.03)	0.95799	0.02 (-0.01, 0.04)	0.504735
HMDB0000043	betaine	0 (-0.06, 0.06)	0.996595	0.01 (-0.06, 0.07)	0.963431	0.01 (-0.02, 0.04)	0.608764
HMDB0011243*	C36:2 PC plasmalogen	0 (-0.03, 0.03)	0.996595	0.01 (-0.02, 0.03)	0.872999	0.02 (-0.01, 0.05)	0.319432
NHSII Merged Dataset
HMDB0009060*	C36:3 PE	0.07 (0.04, 0.1)	0.00144152	0.07 (0.04, 0.1)	0.00315703	0.07 (0.04, 0.11)	0.000653831
HMDB0008994*	C36:2 PE	0.06 (0.03, 0.1)	0.00482743	0.06 (0.03, 0.09)	0.0178273	0.06 (0.03, 0.09)	0.00667077
HMDB0005410*	C56:3 TAG	0.06 (0.03, 0.09)	0.0108097	0.05 (0.02, 0.08)	0.0183963	0.05 (0.02, 0.08)	0.0368219
HMDB0007973*	C34:2 PC	0.06 (0.03, 0.08)	0.0108097	0.05 (0.02, 0.08)	0.0183963	0.06 (0.03, 0.09)	0.00613248
HMDB0008105*	C36:3 PC	0.06 (0.03, 0.09)	0.0108097	0.05 (0.02, 0.08)	0.0183963	0.06 (0.03, 0.09)	0.00667077
HMDB0005405*	C54:3 TAG	0.06 (0.03, 0.09)	0.0137101	0.06 (0.03, 0.09)	0.0183963	0.06 (0.03, 0.09)	0.0241901
HMDB0008039*	C36:2 PC	0.06 (0.03, 0.09)	0.0137101	0.06 (0.02, 0.09)	0.0183963	0.06 (0.03, 0.09)	0.00667077
HMDB0000670	homoarginine	0.12 (0.05, 0.18)	0.0148547	0.1 (0.04, 0.15)	0.0183963	0.09 (-0.01, 0.19)	0.279746
HMDB0008993*	C36:1 PE	0.06 (0.02, 0.09)	0.0148547	0.05 (0.02, 0.08)	0.0332368	0.04 (0.01, 0.07)	0.0680457
HMDB0008928*	C34:2 PE	0.05 (0.02, 0.08)	0.0196657	0.05 (0.02, 0.07)	0.040148	0.05 (0.02, 0.08)	0.0376296
HMDB0002366	C5:1 carnitine	-0.06 (-0.09, -0.02)	0.0239185	-0.06 (-0.09, -0.02)	0.0296133	-0.06 (-0.1, -0.03)	0.0130251
HMDB0005380*	C52:5 TAG	0.05 (0.02, 0.08)	0.0239185	0.05 (0.02, 0.08)	0.0338235	0.05 (0.02, 0.08)	0.0308231
HMDB0005403*	C54:2 TAG	0.05 (0.02, 0.09)	0.0279104	0.05 (0.02, 0.08)	0.0545446	0.04 (0.01, 0.07)	0.107824
HMDB0005391*	C54:6 TAG	0.05 (0.02, 0.08)	0.028688	0.05 (0.02, 0.08)	0.0296133	0.05 (0.02, 0.08)	0.0376296
HMDB0001999	Eicosapentaenoic acid	0.07 (0.03, 0.12)	0.0309799	0.07 (0.02, 0.12)	0.0545446	0.05 (0.01, 0.1)	0.204893
HMDB0008006*	C34:3 PC	0.05 (0.02, 0.08)	0.0381834	0.04 (0.01, 0.07)	0.108222	0.05 (0.02, 0.08)	0.0510055
HMDB0011134	5-HETE	0.1 (0.04, 0.16)	0.0381834	0.09 (0.02, 0.15)	0.111847	0.06 (0.01, 0.12)	0.204893
HMDB0005404*	C56:2 TAG	0.05 (0.02, 0.08)	0.0419377	0.04 (0.01, 0.07)	0.106865	0.04 (0.01, 0.07)	0.139462
HMDB0007218*	C36:2 DAG	0.05 (0.02, 0.08)	0.0432407	0.04 (0.01, 0.07)	0.128806	0.03 (0, 0.06)	0.204758
HMDB0007983*	C36:4 PC-A	0.05 (0.02, 0.08)	0.0461638	0.05 (0.02, 0.08)	0.0367761	0.07 (0.03, 0.1)	0.00613248
HMDB0005398*	C56:4 TAG	0.05 (0.02, 0.08)	0.0488441	0.04 (0.01, 0.07)	0.0799732	0.04 (0.01, 0.07)	0.147322
HMDB0059824	4-hydroxy-3-methylacetophenone	0.05 (0.02, 0.08)	0.0488441	0.05 (0.01, 0.08)	0.10709	0.05 (0.02, 0.09)	0.0717894
HMDB0009003*	C38:4 PE	0.05 (0.01, 0.08)	0.0526468	0.04 (0.01, 0.06)	0.160347	0.03 (0, 0.06)	0.236453
HMDB0005435*	C50:4 TAG	0.04 (0.01, 0.07)	0.0551779	0.04 (0.01, 0.07)	0.155815	0.04 (0.01, 0.06)	0.141099
HMDB0005363*	C52:4 TAG	0.04 (0.01, 0.08)	0.0610938	0.04 (0.01, 0.07)	0.108222	0.04 (0.01, 0.07)	0.0860812
HMDB0005370*	C54:4 TAG	0.04 (0.01, 0.08)	0.0610938	0.05 (0.02, 0.08)	0.0545446	0.05 (0.02, 0.08)	0.0376296
HMDB0007219*	C36:3 DAG	0.04 (0.01, 0.08)	0.0610938	0.04 (0.01, 0.07)	0.159475	0.04 (0.01, 0.07)	0.167783
HMDB0008047*	C38:3 PC	0.05 (0.01, 0.08)	0.0610938	0.04 (0.01, 0.07)	0.159475	0.03 (0, 0.06)	0.279746
HMDB0012104*	C22:1 SM	0.05 (0.01, 0.08)	0.0610938	0.04 (0.01, 0.07)	0.157399	0.04 (0.01, 0.07)	0.164655
HMDB0042466*	C55:3 TAG	0.04 (0.01, 0.08)	0.0610938	0.05 (0.02, 0.08)	0.0367761	0.05 (0.02, 0.08)	0.0376296
HMDB0010471*	C50:5 TAG	0.04 (0.01, 0.07)	0.0621871	0.03 (0.01, 0.06)	0.167931	0.03 (0, 0.06)	0.204758
HMDB0000162	proline	0.04 (0.01, 0.07)	0.0646307	0.04 (0.01, 0.07)	0.159475	0.04 (0.01, 0.07)	0.169573
HMDB0007102*	C34:1 DAG	0.04 (0.01, 0.07)	0.069051	0.03 (0, 0.06)	0.179119	0.02 (0, 0.05)	0.32233
HMDB0007132*	C34:3 DAG	0.04 (0.01, 0.07)	0.0730314	0.03 (0.01, 0.06)	0.167931	0.02 (0, 0.05)	0.279746
HMDB0011130	C18:0 LPE	0.05 (0.01, 0.08)	0.0730314	0.05 (0.01, 0.08)	0.10709	0.05 (0.02, 0.09)	0.0549501
HMDB0008270*	C38:2 PC	0.04 (0.01, 0.08)	0.0743872	0.04 (0, 0.07)	0.167931	0.03 (0, 0.07)	0.219396
HMDB0000161	alanine	0.04 (0.01, 0.07)	0.0753673	0.03 (0, 0.06)	0.167931	0.04 (0.01, 0.07)	0.164388
HMDB0005433*	C50:3 TAG	0.04 (0.01, 0.07)	0.0801524	0.03 (0, 0.06)	0.179119	0.03 (0, 0.06)	0.221373
HMDB0005436*	C52:6 TAG	0.04 (0.01, 0.07)	0.0801524	0.03 (0, 0.06)	0.167931	0.03 (0, 0.06)	0.235173
HMDB0007103*	C34:2 DAG	0.04 (0.01, 0.07)	0.0857909	0.03 (0, 0.06)	0.228186	0.02 (-0.01, 0.05)	0.410866
HMDB0000092	dimethylglycine	0.06 (0.01, 0.1)	0.089978	0.06 (0.01, 0.1)	0.111847	0.05 (0, 0.09)	0.225288
HMDB0000259	serotonin	-0.05 (-0.08, -0.01)	0.089978	-0.04 (-0.08, -0.01)	0.159475	-0.04 (-0.08, 0)	0.212867
HMDB0005395*	C54:1 TAG	0.04 (0.01, 0.07)	0.089978	0.03 (0, 0.07)	0.179119	0.03 (0, 0.06)	0.235876
HMDB0033585	acesulfame	-0.13 (-0.22, -0.03)	0.089978	-0.17 (-0.28, -0.05)	0.0662601	-0.14 (-0.26, -0.02)	0.180975
HMDB0005396*	C56:1 TAG	0.04 (0.01, 0.07)	0.0931781	0.03 (0, 0.06)	0.251827	0.03 (0, 0.06)	0.278201
HMDB0004952	C22:0 Ceramide (d18:1)	0.04 (0.01, 0.07)	0.0979601	0.03 (0, 0.06)	0.179119	0.03 (0, 0.06)	0.21688
HMDB0007248*	C36:4 DAG	0.04 (0.01, 0.07)	0.0979601	0.04 (0.01, 0.07)	0.160347	0.03 (0, 0.06)	0.204758
HMDB0005447*	C54:7 TAG	0.04 (0.01, 0.07)	0.10616	0.04 (0, 0.07)	0.167931	0.03 (0, 0.06)	0.235876
HMDB0005476*	C58:10 TAG	0.06 (0.01, 0.1)	0.10616	0.06 (0.01, 0.1)	0.159475	0.05 (0, 0.1)	0.221373
HMDB0013288	C9 carnitine	-0.04 (-0.07, -0.01)	0.10616	-0.04 (-0.07, -0.01)	0.160347	-0.04 (-0.07, 0)	0.221373
HMDB0001906*	aminoisobutyric acid	-0.04 (-0.07, -0.01)	0.107978	-0.03 (-0.06, -0.01)	0.167931	-0.04 (-0.07, -0.01)	0.167783
HMDB0042226*	C55:2 TAG	0.04 (0.01, 0.07)	0.109863	0.04 (0, 0.07)	0.167931	0.03 (0, 0.07)	0.21688
HMDB0004956	C24:0 Ceramide (d18:1)	0.04 (0.01, 0.07)	0.116688	0.03 (0, 0.06)	0.186512	0.03 (0, 0.06)	0.235876
HMDB0000698	Glycolithocholic acid	-0.06 (-0.11, -0.01)	0.117084	-0.05 (-0.11, 0)	0.228186	-0.05 (-0.11, 0)	0.256901
HMDB0013325	C10:2 carnitine	-0.04 (-0.07, -0.01)	0.137603	-0.04 (-0.07, 0)	0.179119	-0.04 (-0.07, 0)	0.212867
HMDB0008937*	C36:4 PE	0.04 (0, 0.07)	0.137717	0.03 (0, 0.06)	0.328896	0.02 (-0.01, 0.05)	0.364549
HMDB0001859	acetaminophen	0.04 (0.01, 0.08)	0.146334	0.04 (0.01, 0.08)	0.167931	0.05 (0.01, 0.09)	0.164388
HMDB0012102	C20:0 SM	0.04 (0, 0.07)	0.148591	0.03 (0, 0.06)	0.324534	0.03 (-0.01, 0.06)	0.336889
HMDB0000210	pantothenate	0.05 (0.01, 0.09)	0.152346	0.04 (0, 0.08)	0.186512	0.04 (0, 0.08)	0.231321
HMDB0011506*	C18:1 LPE	0.04 (0, 0.07)	0.157045	0.04 (0.01, 0.07)	0.167931	0.05 (0.02, 0.08)	0.0517502
HMDB0005367*	C52:1 TAG	0.03 (0, 0.07)	0.161643	0.03 (0, 0.06)	0.328896	0.02 (-0.01, 0.05)	0.423391
HMDB0010497*	C50:6 TAG	0.03 (0, 0.06)	0.161643	0.02 (0, 0.05)	0.355423	0.02 (-0.01, 0.05)	0.411719
HMDB0011478*	C18:3 LPE	0.04 (0, 0.07)	0.161643	0.04 (0.01, 0.07)	0.167931	0.05 (0.02, 0.08)	0.0680457
HMDB0005369*	C52:2 TAG	0.03 (0, 0.07)	0.179069	0.03 (-0.01, 0.06)	0.355423	0.02 (-0.01, 0.05)	0.484964
HMDB0009102*	C38:6 PE	0.03 (0, 0.06)	0.179069	0.02 (-0.01, 0.05)	0.394842	0.02 (-0.01, 0.05)	0.476785
HMDB0010518*	C54:8 TAG	0.03 (0, 0.06)	0.179069	0.03 (0, 0.06)	0.303566	0.02 (-0.01, 0.05)	0.396226
HMDB0011507*	C18:2 LPE	0.03 (0, 0.07)	0.179069	0.04 (0.01, 0.07)	0.159475	0.06 (0.02, 0.09)	0.0243147
HMDB0013238	C7 carnitine	-0.03 (-0.07, 0)	0.179069	-0.03 (-0.07, 0)	0.202903	-0.04 (-0.07, 0)	0.204893
HMDB0013287	N6,N6-dimethyllysine	-0.03 (-0.07, 0)	0.179069	-0.03 (-0.06, 0)	0.298862	-0.04 (-0.08, 0.01)	0.315021
HMDB0034169	methyl N-methylanthranilate	0.04 (0, 0.07)	0.179069	0.03 (0, 0.07)	0.298862	0.03 (0, 0.07)	0.288808
HMDB0029416	NMMA	0.03 (0, 0.06)	0.180994	0.03 (0, 0.05)	0.328896	0.02 (-0.01, 0.05)	0.403978
HMDB0000159	phenylalanine	0.04 (0, 0.07)	0.186121	0.03 (0, 0.06)	0.328896	0.03 (-0.01, 0.06)	0.346799
HMDB0005384*	C52:3 TAG	0.03 (0, 0.07)	0.195113	0.03 (-0.01, 0.06)	0.355423	0.02 (-0.01, 0.05)	0.411719
HMDB0005432*	C48:3 TAG	0.03 (0, 0.06)	0.195113	0.02 (-0.01, 0.05)	0.409047	0.02 (-0.01, 0.05)	0.346799
HMDB0007099*	C32:1 DAG	0.03 (0, 0.06)	0.226981	0.02 (-0.01, 0.05)	0.437771	0.01 (-0.02, 0.04)	0.623329
HMDB0000715	kynurenic acid	-0.03 (-0.06, 0)	0.227761	-0.03 (-0.06, 0)	0.328896	-0.03 (-0.06, 0)	0.235876
HMDB0010169	C16:0 SM	0.03 (0, 0.06)	0.227761	0.03 (0, 0.06)	0.303566	0.03 (0, 0.06)	0.303148
HMDB0010517*	C52:7 TAG	0.03 (0, 0.06)	0.227761	0.02 (-0.01, 0.05)	0.409047	0.02 (-0.01, 0.04)	0.542849
HMDB0005360*	C50:1 TAG	0.03 (0, 0.06)	0.235191	0.02 (-0.01, 0.05)	0.451354	0.01 (-0.01, 0.04)	0.596287
HMDB0008952*	C34:2 PE plasmalogen	0.03 (0, 0.06)	0.235191	0.03 (0, 0.06)	0.323248	0.03 (0, 0.06)	0.279014
HMDB0013331*	C14:2 carnitine	-0.03 (-0.06, 0)	0.236324	-0.03 (-0.06, 0)	0.276056	-0.03 (-0.07, 0)	0.21688
HMDB0000177	histidine	0.03 (0, 0.06)	0.245751	0.03 (0, 0.06)	0.328896	0.03 (0, 0.06)	0.279746
HMDB0000904	citrulline	0.03 (0, 0.06)	0.245751	0.03 (0, 0.06)	0.226448	0.04 (0.01, 0.07)	0.0963708
HMDB0000929	tryptophan	-0.03 (-0.06, 0)	0.245751	-0.03 (-0.06, 0)	0.324534	-0.03 (-0.06, 0)	0.30034
HMDB0005376*	C48:2 TAG	0.03 (0, 0.06)	0.245751	0.02 (-0.01, 0.05)	0.460341	0.02 (-0.01, 0.05)	0.423391
HMDB0005377*	C50:2 TAG	0.03 (0, 0.06)	0.245751	0.02 (-0.01, 0.05)	0.495753	0.01 (-0.02, 0.04)	0.690839
HMDB0007972*	C34:1 PC	0.03 (0, 0.06)	0.245751	0.02 (-0.01, 0.05)	0.485878	0.02 (-0.01, 0.05)	0.476785
HMDB0010382	C16:0 LPC	0.03 (0, 0.07)	0.245751	0.03 (0, 0.07)	0.301544	0.04 (0, 0.07)	0.231321
HMDB0005365*	C52:0 TAG	0.03 (0, 0.06)	0.246536	0.02 (-0.01, 0.05)	0.425423	0.02 (-0.01, 0.05)	0.443924
HMDB0009012*	C40:6 PE	0.03 (0, 0.06)	0.247278	0.02 (-0.01, 0.05)	0.458676	0.01 (-0.02, 0.04)	0.761123
HMDB0011503	C16:0 LPE	0.03 (0, 0.06)	0.263671	0.03 (0, 0.06)	0.328896	0.04 (0.01, 0.07)	0.18667
HMDB0001325	N6,N6,N6-trimethyllysine	-0.03 (-0.06, 0)	0.264476	-0.03 (-0.06, 0)	0.336997	-0.03 (-0.06, 0)	0.315021
HMDB0007874*	C32:2 PC	0.03 (0, 0.06)	0.265623	0.02 (-0.01, 0.05)	0.47401	0.03 (-0.01, 0.06)	0.346799
HMDB0000054	bilirubin	-0.03 (-0.07, 0)	0.274907	-0.03 (-0.07, 0)	0.328896	-0.04 (-0.07, 0)	0.231321
HMDB0008038*	C36:1 PC	0.03 (0, 0.06)	0.274922	0.02 (-0.01, 0.06)	0.465227	0.02 (-0.01, 0.05)	0.456841
HMDB0010419*	C46:2 TAG	0.03 (0, 0.06)	0.274922	0.02 (-0.01, 0.05)	0.535675	0.02 (-0.01, 0.05)	0.425883
HMDB0006726	C20:4 CE	-0.03 (-0.06, 0)	0.277553	-0.02 (-0.06, 0.01)	0.394842	-0.02 (-0.06, 0.01)	0.411719
HMDB0000672	preliminary_ID_Hexadecanedioic acid (isomer)	-0.04 (-0.08, 0.01)	0.294605	-0.04 (-0.08, 0)	0.328896	-0.03 (-0.08, 0.01)	0.423391
HMDB0000235	thiamine	0.03 (0, 0.07)	0.299275	0.03 (-0.01, 0.07)	0.352253	0.04 (0, 0.07)	0.221373
HMDB0004949	C16:0 Ceramide (d18:1)	0.03 (0, 0.06)	0.299275	0.02 (-0.01, 0.06)	0.395859	0.02 (-0.01, 0.05)	0.423391
HMDB0010384	C18:0 LPC	0.03 (0, 0.06)	0.299275	0.03 (0, 0.07)	0.27593	0.04 (0, 0.07)	0.219396
HMDB0013326*	C12:1 carnitine	-0.03 (-0.06, 0)	0.299275	-0.03 (-0.06, 0)	0.324534	-0.03 (-0.06, 0)	0.231321
HMDB0005359*	C48:1 TAG	0.03 (0, 0.06)	0.314534	0.02 (-0.01, 0.05)	0.543164	0.02 (-0.01, 0.05)	0.601044
HMDB0000158	tyrosine	0.03 (-0.01, 0.06)	0.326157	0.02 (-0.01, 0.05)	0.48662	0.01 (-0.02, 0.05)	0.690839
HMDB0000479*	methylhistidine	-0.03 (-0.06, 0.01)	0.326157	-0.03 (-0.06, 0)	0.328896	-0.03 (-0.06, 0)	0.235876
HMDB0000716	pipecolic acid	0.03 (0, 0.06)	0.326157	0.02 (-0.01, 0.05)	0.437771	0.02 (-0.01, 0.05)	0.425743
HMDB0000884	ribothymidine	-0.03 (-0.06, 0.01)	0.326157	-0.03 (-0.06, 0.01)	0.44472	-0.01 (-0.05, 0.02)	0.690839
HMDB0002925	8.11.14-Eicosatrienoic acid	0.04 (-0.01, 0.08)	0.326157	0.03 (-0.01, 0.07)	0.481838	0.01 (-0.04, 0.06)	0.825126
HMDB0006733	C22:6 CE	-0.02 (-0.06, 0.01)	0.326157	-0.02 (-0.05, 0.01)	0.475881	-0.02 (-0.05, 0.01)	0.439284
HMDB0010375*	C22:5 CE	-0.03 (-0.06, 0.01)	0.326157	-0.02 (-0.05, 0.01)	0.495753	-0.01 (-0.04, 0.02)	0.623329
HMDB0010383*	C16:1 LPC	0.03 (-0.01, 0.06)	0.326157	0.03 (-0.01, 0.06)	0.409047	0.02 (-0.01, 0.06)	0.425883
HMDB0003282	1-methylguanine	0.03 (-0.01, 0.07)	0.329993	0.03 (-0.01, 0.07)	0.394842	0.03 (-0.01, 0.07)	0.425883
HMDB0002014*	C14:1 carnitine	-0.03 (-0.06, 0.01)	0.332104	-0.03 (-0.06, 0)	0.328896	-0.03 (-0.07, 0)	0.226382
HMDB0011442*	C36:4 PE plasmalogen	0.02 (-0.01, 0.05)	0.334441	0.03 (0, 0.06)	0.352253	0.03 (0, 0.07)	0.226382
HMDB0000651	C10 carnitine	-0.02 (-0.05, 0.01)	0.342209	-0.03 (-0.06, 0)	0.321601	-0.03 (-0.06, 0)	0.235876
HMDB0001886	3-methylxanthine	0.03 (-0.01, 0.06)	0.347166	0.03 (-0.01, 0.06)	0.40807	0.03 (-0.01, 0.06)	0.346799
HMDB0008942*	C38:2 PE	0.02 (-0.01, 0.05)	0.347166	0.03 (0, 0.06)	0.328896	0.04 (0.01, 0.07)	0.0875386
HMDB0042103*	C49:3 TAG	0.03 (-0.01, 0.06)	0.347166	0.02 (-0.01, 0.05)	0.465227	0.02 (-0.01, 0.06)	0.397525
HMDB0011621	cinnamoylglycine	-0.04 (-0.1, 0.01)	0.358354	-0.03 (-0.09, 0.02)	0.575528	-0.04 (-0.1, 0.02)	0.411719
HMDB0000462	allantoin	0.02 (-0.01, 0.05)	0.358524	0.02 (-0.01, 0.06)	0.365331	0.02 (-0.01, 0.05)	0.474762
HMDB0002250	C12 carnitine	-0.02 (-0.05, 0.01)	0.358524	-0.03 (-0.06, 0)	0.328896	-0.03 (-0.06, 0)	0.294548
HMDB0001008	biliverdin	-0.02 (-0.05, 0.01)	0.364895	-0.02 (-0.05, 0.01)	0.394842	-0.03 (-0.06, 0.01)	0.336889
HMDB0000168	asparagine	0.03 (-0.01, 0.06)	0.377846	0.03 (-0.01, 0.06)	0.355423	0.05 (0.01, 0.08)	0.0875386
HMDB0000696	methionine	0.02 (-0.01, 0.06)	0.377846	0.02 (-0.01, 0.06)	0.465227	0.03 (0, 0.07)	0.279746
HMDB0000172	isoleucine	0.02 (-0.01, 0.05)	0.399575	0.02 (-0.01, 0.05)	0.578362	0.01 (-0.02, 0.04)	0.690839
HMDB0011441*	C36:3 PE plasmalogen	0.02 (-0.01, 0.06)	0.399575	0.02 (-0.01, 0.06)	0.40807	0.04 (0, 0.07)	0.21688
HMDB0000201	C2 carnitine	-0.02 (-0.05, 0.01)	0.401455	-0.03 (-0.06, 0)	0.347753	-0.03 (-0.06, 0)	0.21688
HMDB0010412*	C46:1 TAG	0.02 (-0.01, 0.05)	0.401455	0.01 (-0.02, 0.05)	0.66569	0.02 (-0.01, 0.05)	0.596287
HMDB0001046	cotinine	0.02 (-0.01, 0.05)	0.403153	0.02 (-0.01, 0.06)	0.416697	0.01 (-0.02, 0.03)	0.736365
HMDB0000026	N-carbamoyl-beta-alanine	0.02 (-0.01, 0.06)	0.404349	0.03 (-0.01, 0.06)	0.416327	0.02 (-0.01, 0.06)	0.423391
HMDB0042196*	C53:2 TAG	0.02 (-0.01, 0.05)	0.404349	0.02 (-0.01, 0.05)	0.47401	0.02 (-0.01, 0.05)	0.521029
HMDB0000720	levulinate	-0.05 (-0.11, 0.02)	0.417391	-0.08 (-0.14, -0.01)	0.167931	-0.08 (-0.15, -0.01)	0.176373
HMDB0011208*	C34:1 PC plasmalogen	0.02 (-0.01, 0.06)	0.421394	0.03 (-0.01, 0.06)	0.355423	0.04 (0, 0.07)	0.204758
HMDB0000791	C8 carnitine	-0.02 (-0.05, 0.01)	0.423598	-0.03 (-0.06, 0)	0.352253	-0.03 (-0.06, 0)	0.279746
HMDB0007871*	C32:0 PC	0.02 (-0.01, 0.05)	0.423598	0.02 (-0.01, 0.05)	0.62959	0.02 (-0.02, 0.05)	0.620238
HMDB0011214*	C34:5 PC plasmalogen	-0.02 (-0.06, 0.01)	0.423598	-0.02 (-0.06, 0.01)	0.465227	-0.02 (-0.05, 0.01)	0.490945
HMDB0014323	valsartan	0.03 (-0.01, 0.08)	0.423598	0.03 (-0.01, 0.08)	0.451528	0.04 (-0.01, 0.1)	0.346799
HMDB0043170*	C45:2 TAG	0.02 (-0.01, 0.05)	0.423598	0.02 (-0.02, 0.05)	0.642538	0.02 (-0.02, 0.05)	0.620238
HMDB0005357*	C50:0 TAG	0.02 (-0.01, 0.05)	0.427695	0.01 (-0.02, 0.04)	0.66569	0.01 (-0.02, 0.04)	0.709764
HMDB0000687	leucine	0.02 (-0.01, 0.05)	0.431237	0.02 (-0.02, 0.05)	0.642538	0.01 (-0.03, 0.04)	0.822292
HMDB0002005	methionine sulfoxide	0.03 (-0.01, 0.08)	0.433093	0.04 (-0.01, 0.08)	0.394842	0.03 (-0.01, 0.08)	0.423391
HMDB0010379	C14:0 LPC	0.02 (-0.01, 0.06)	0.434373	0.02 (-0.02, 0.05)	0.624658	0.02 (-0.02, 0.05)	0.635094
HMDB0000056	beta-alanine	0.05 (-0.02, 0.12)	0.438787	0.04 (-0.03, 0.11)	0.578362	0.05 (-0.02, 0.13)	0.425883
HMDB0000688	C5 carnitine	-0.02 (-0.05, 0.01)	0.448904	-0.02 (-0.05, 0.01)	0.394842	-0.03 (-0.06, 0)	0.204893
HMDB0000705	C6 carnitine	-0.02 (-0.05, 0.01)	0.448904	-0.03 (-0.06, 0)	0.328896	-0.04 (-0.07, -0.01)	0.18667
HMDB0001348	C18:0 SM	0.02 (-0.01, 0.05)	0.448904	0.02 (-0.02, 0.05)	0.642538	0.01 (-0.02, 0.04)	0.813373
HMDB0002064	N-acetylputrescine	0.02 (-0.01, 0.06)	0.448904	0.02 (-0.02, 0.06)	0.595817	0.02 (-0.02, 0.06)	0.541032
HMDB0000289	urate	0.02 (-0.01, 0.05)	0.48349	0.01 (-0.02, 0.04)	0.666709	0.01 (-0.02, 0.04)	0.741647
HMDB0007873*	C32:1 PC	0.02 (-0.01, 0.05)	0.48349	0.01 (-0.02, 0.04)	0.793898	0.01 (-0.02, 0.03)	0.84977
HMDB0000885	C16:0 CE	-0.02 (-0.05, 0.01)	0.484017	-0.01 (-0.05, 0.02)	0.723557	-0.01 (-0.04, 0.02)	0.759276
HMDB0001414	putrescine	0.02 (-0.01, 0.05)	0.484017	0.02 (-0.01, 0.06)	0.465227	0.02 (-0.02, 0.05)	0.620238
HMDB0004953*	C24:1 Ceramide (d18:1)	0.02 (-0.01, 0.05)	0.484017	0.02 (-0.01, 0.05)	0.578362	0.01 (-0.02, 0.04)	0.682766
HMDB0007011*	C30:0 DAG	0.02 (-0.01, 0.05)	0.484017	0.01 (-0.02, 0.04)	0.717709	0.01 (-0.02, 0.04)	0.833146
HMDB0006731	C20:5 CE	-0.02 (-0.05, 0.01)	0.492045	-0.02 (-0.05, 0.01)	0.614817	-0.02 (-0.05, 0.01)	0.423391
HMDB0012107*	C24:1 SM	0.02 (-0.01, 0.05)	0.492045	0.02 (-0.01, 0.05)	0.62959	0 (-0.03, 0.03)	0.908204
HMDB0043058*	C53:3 TAG	0.02 (-0.01, 0.05)	0.492045	0.03 (-0.01, 0.06)	0.390592	0.03 (0, 0.06)	0.294548
HMDB0013713	N-acetyltryptophan	-0.02 (-0.05, 0.01)	0.492425	-0.02 (-0.05, 0.02)	0.66569	-0.02 (-0.05, 0.02)	0.572542
HMDB0000064	creatine	-0.02 (-0.05, 0.01)	0.49412	-0.02 (-0.05, 0.01)	0.465227	-0.02 (-0.05, 0.01)	0.411719
HMDB0005356*	C48:0 TAG	0.02 (-0.01, 0.05)	0.49412	0.01 (-0.02, 0.04)	0.774981	0.01 (-0.02, 0.04)	0.720532
HMDB0011343*	C34:3 PE plasmalogen	0.02 (-0.01, 0.05)	0.507997	0.02 (-0.01, 0.05)	0.490946	0.03 (-0.01, 0.06)	0.346799
HMDB0000017	4-pyridoxate	0.03 (-0.02, 0.08)	0.508281	0.03 (-0.02, 0.08)	0.543333	0.04 (-0.01, 0.09)	0.38814
HMDB0013130	C5-DC carnitine	0.02 (-0.01, 0.05)	0.508281	0.02 (-0.02, 0.05)	0.676739	0.02 (-0.02, 0.05)	0.601044
HMDB0000167	threonine	0.02 (-0.01, 0.05)	0.515712	0.02 (-0.02, 0.05)	0.62959	0.02 (-0.01, 0.06)	0.411719
HMDB0001431	pyridoxamine	-0.02 (-0.06, 0.01)	0.515713	-0.02 (-0.06, 0.01)	0.465227	-0.03 (-0.06, 0.01)	0.423391
HMDB0010397	C20:5 LPC	0.02 (-0.01, 0.05)	0.515713	0.02 (-0.01, 0.06)	0.436252	0.03 (0, 0.07)	0.219396
HMDB0010411*	C46:0 TAG	0.02 (-0.01, 0.05)	0.533864	0.01 (-0.02, 0.04)	0.779986	0.01 (-0.02, 0.05)	0.633505
HMDB0000991*	2-aminooctanoic acid	0.02 (-0.01, 0.05)	0.537675	0.02 (-0.02, 0.05)	0.62959	0.03 (0, 0.06)	0.319832
HMDB0002820	methylimidazole acetic acid	-0.02 (-0.05, 0.01)	0.545958	-0.02 (-0.05, 0.01)	0.555479	-0.03 (-0.06, 0.01)	0.423391
HMDB0042063*	C44:0 TAG	0.02 (-0.01, 0.05)	0.545958	0.01 (-0.02, 0.04)	0.807457	0.01 (-0.02, 0.04)	0.695565
HMDB0002000	Myristoleic acid	-0.02 (-0.07, 0.02)	0.551096	-0.03 (-0.07, 0.02)	0.495753	-0.04 (-0.09, 0)	0.235876
HMDB0002802	cortisone	-0.02 (-0.05, 0.01)	0.551096	-0.02 (-0.05, 0.01)	0.490946	-0.02 (-0.06, 0.01)	0.425883
HMDB0009082*	C36:2 PE plasmalogen	0.02 (-0.02, 0.05)	0.551096	0.02 (-0.02, 0.05)	0.614817	0.02 (-0.01, 0.06)	0.440191
HMDB0043169*	C43:2 TAG	0.02 (-0.01, 0.05)	0.551096	0.01 (-0.02, 0.04)	0.788472	0.01 (-0.02, 0.05)	0.650467
HMDB0001476	3-hydroxyanthranilic acid	-0.02 (-0.06, 0.02)	0.584785	-0.02 (-0.06, 0.01)	0.530693	-0.02 (-0.06, 0.01)	0.461242
HMDB0004620	N-alpha-acetyarginine	0.02 (-0.01, 0.05)	0.585381	0.02 (-0.01, 0.05)	0.528911	0.01 (-0.02, 0.05)	0.67125
HMDB0005923	N4-acetylcytidine	0.02 (-0.02, 0.05)	0.587104	0.01 (-0.02, 0.04)	0.795199	0.01 (-0.02, 0.04)	0.720532
HMDB0011103	1,7-dimethyluric acid	0.02 (-0.02, 0.05)	0.593341	0.02 (-0.02, 0.05)	0.61798	0.02 (-0.01, 0.05)	0.443924
HMDB0001563	1-methylguanosine	-0.02 (-0.05, 0.02)	0.610669	-0.02 (-0.06, 0.02)	0.578362	-0.02 (-0.05, 0.02)	0.627909
HMDB0012097	C14:0 SM	0.01 (-0.01, 0.04)	0.610669	0.01 (-0.02, 0.04)	0.784464	0.01 (-0.02, 0.04)	0.84977
HMDB0001925	ibuprofen	0.03 (-0.03, 0.08)	0.613778	0.04 (-0.02, 0.09)	0.530693	0.02 (-0.03, 0.08)	0.651128
HMDB0042076*	C47:2 TAG	0.02 (-0.02, 0.05)	0.613778	0.01 (-0.02, 0.04)	0.795199	0.01 (-0.02, 0.04)	0.690839
HMDB0006344	phenylacetylglutamine	0.02 (-0.02, 0.05)	0.618784	0.02 (-0.02, 0.05)	0.614988	0.03 (-0.01, 0.06)	0.411719
HMDB0010498*	C54:9 TAG	0.01 (-0.01, 0.04)	0.625234	0.01 (-0.02, 0.04)	0.752586	0.01 (-0.02, 0.03)	0.84977
HMDB0007870*	C30:1 PC	0.01 (-0.02, 0.05)	0.634199	0.01 (-0.02, 0.04)	0.879422	0.01 (-0.02, 0.04)	0.822292
HMDB0012101*	C18:1 SM	0.01 (-0.02, 0.05)	0.641405	0.01 (-0.02, 0.04)	0.807457	0.01 (-0.02, 0.04)	0.720532
HMDB0005385*	C54:5 TAG	0.01 (-0.02, 0.05)	0.647697	0.01 (-0.02, 0.04)	0.793898	0 (-0.03, 0.03)	0.944018
HMDB0007883*	C34:4 PC	0.01 (-0.02, 0.04)	0.647697	0 (-0.03, 0.03)	0.893076	0.01 (-0.02, 0.04)	0.833146
HMDB0011229*	C38:7 PC plasmalogen	-0.02 (-0.05, 0.02)	0.647697	-0.02 (-0.05, 0.02)	0.62959	-0.02 (-0.05, 0.01)	0.559648
HMDB0011252*	C38:4 PC plasmalogen	-0.02 (-0.05, 0.02)	0.647697	-0.02 (-0.05, 0.02)	0.61798	-0.01 (-0.04, 0.03)	0.84977
HMDB0000883	valine	0.01 (-0.02, 0.05)	0.651704	0.01 (-0.02, 0.04)	0.816521	-0.01 (-0.04, 0.02)	0.833146
HMDB0001565	phosphocholine	0.02 (-0.02, 0.05)	0.660143	0.02 (-0.02, 0.05)	0.6289	0.03 (-0.01, 0.06)	0.336889
HMDB0000626	Deoxycholic acid	-0.03 (-0.09, 0.03)	0.671592	-0.02 (-0.09, 0.04)	0.784464	-0.03 (-0.1, 0.04)	0.672389
HMDB0000896	Taurodeoxycholic acid	-0.02 (-0.07, 0.03)	0.671711	-0.02 (-0.07, 0.03)	0.784464	-0.01 (-0.07, 0.04)	0.822292
HMDB0042098*	C43:1 TAG	0.01 (-0.02, 0.05)	0.671711	0.01 (-0.02, 0.04)	0.807457	0.01 (-0.02, 0.05)	0.690839
HMDB0010395	C20:4 LPC	-0.02 (-0.05, 0.02)	0.674676	-0.02 (-0.05, 0.02)	0.666709	-0.01 (-0.04, 0.03)	0.813373
HMDB0011512*	C20:1 LPE	-0.02 (-0.05, 0.02)	0.674676	-0.01 (-0.05, 0.02)	0.793898	-0.01 (-0.04, 0.03)	0.867216
HMDB0000248	thyroxine	-0.01 (-0.05, 0.02)	0.678212	-0.02 (-0.05, 0.01)	0.481838	-0.02 (-0.06, 0.01)	0.425743
HMDB0000631	Glycodeoxycholic acid	-0.02 (-0.08, 0.03)	0.678212	-0.02 (-0.08, 0.04)	0.784464	-0.02 (-0.09, 0.04)	0.720532
HMDB0002815*	C18:1 LPC	0.01 (-0.02, 0.05)	0.678987	0.02 (-0.01, 0.05)	0.543333	0.03 (0, 0.07)	0.279746
HMDB0011310*	C36:4 PC plasmalogen	0.01 (-0.02, 0.05)	0.678987	0.02 (-0.01, 0.05)	0.578362	0.03 (0, 0.06)	0.279746
HMDB0042062*	C43:0 TAG	0.01 (-0.02, 0.05)	0.678987	0.01 (-0.03, 0.04)	0.816521	0.01 (-0.02, 0.05)	0.701552
HMDB0000301	urocanic acid	0.01 (-0.02, 0.04)	0.689666	0.01 (-0.02, 0.05)	0.66569	0.02 (-0.01, 0.05)	0.425883
HMDB0001847	caffeine	0.01 (-0.02, 0.05)	0.689666	0.01 (-0.02, 0.05)	0.784464	0.01 (-0.02, 0.04)	0.635094
HMDB0002183	Docosahexaenoic acid	0.02 (-0.03, 0.07)	0.689666	0.01 (-0.05, 0.08)	0.879422	0 (-0.05, 0.05)	0.963913
HMDB0007869*	C30:0 PC	0.01 (-0.02, 0.04)	0.689666	0.01 (-0.03, 0.04)	0.883366	0.01 (-0.02, 0.04)	0.813373
HMDB0011420*	C38:7 PE plasmalogen	0.01 (-0.02, 0.05)	0.689666	0.01 (-0.02, 0.04)	0.816521	0 (-0.03, 0.03)	0.944018
HMDB0029723	saccharin	-0.03 (-0.1, 0.04)	0.689666	-0.02 (-0.1, 0.05)	0.793898	-0.02 (-0.09, 0.06)	0.812035
HMDB0011706*	C49:2 TAG	0.01 (-0.02, 0.05)	0.696258	0.01 (-0.02, 0.04)	0.807457	0.01 (-0.02, 0.05)	0.720532
HMDB0005458*	C58:6 TAG	0.01 (-0.02, 0.04)	0.696687	0.01 (-0.02, 0.03)	0.879422	0 (-0.03, 0.03)	0.932055
HMDB0010368	C18:0 CE	0.01 (-0.02, 0.05)	0.696687	0.01 (-0.02, 0.05)	0.784464	0.01 (-0.02, 0.05)	0.690839
HMDB0000637	Glycochenodeoxycholic acid	-0.02 (-0.06, 0.03)	0.69758	-0.02 (-0.07, 0.03)	0.774981	-0.02 (-0.07, 0.03)	0.701552
HMDB0005448*	C56:9 TAG	0.01 (-0.02, 0.04)	0.69758	0.01 (-0.02, 0.04)	0.811935	0 (-0.03, 0.03)	0.98013
HMDB0000128	guanidinoacetic acid	0.01 (-0.02, 0.04)	0.708488	0.02 (-0.02, 0.05)	0.61798	0.03 (0, 0.06)	0.323377
HMDB0000658*	C16:1 CE	0.01 (-0.02, 0.04)	0.708488	0.01 (-0.02, 0.04)	0.807457	0 (-0.03, 0.03)	0.983203
HMDB0000767	pseudouridine	0.01 (-0.02, 0.05)	0.708488	0.01 (-0.02, 0.04)	0.795606	0.01 (-0.02, 0.05)	0.690839
HMDB0004193	N1-methyl-2-pyridone-5-carboxamide	0.01 (-0.02, 0.05)	0.708488	0.01 (-0.02, 0.05)	0.807457	0.01 (-0.03, 0.04)	0.839151
HMDB0010370*	C18:3 CE	0.01 (-0.02, 0.04)	0.708488	0.02 (-0.02, 0.05)	0.61798	0.02 (-0.02, 0.05)	0.576473
HMDB0011220*	C36:5 PC plasmalogen-B	-0.01 (-0.05, 0.02)	0.708488	-0.01 (-0.05, 0.02)	0.678507	-0.01 (-0.05, 0.02)	0.672389
HMDB0013272	N-lauroylglycine	-0.02 (-0.07, 0.03)	0.708488	-0.02 (-0.08, 0.03)	0.676739	-0.02 (-0.08, 0.03)	0.690839
HMDB0029377	piperine	0.01 (-0.02, 0.05)	0.71278	0.01 (-0.02, 0.05)	0.789394	0.02 (-0.02, 0.05)	0.61067
HMDB0042099*	C45:1 TAG	0.01 (-0.02, 0.05)	0.71278	0.01 (-0.03, 0.04)	0.879422	0.01 (-0.02, 0.04)	0.788287
HMDB0015150	sulfamethoxazole	-0.01 (-0.04, 0.02)	0.718045	-0.01 (-0.05, 0.02)	0.779986	-0.01 (-0.04, 0.03)	0.833146
HMDB0000761	lithocholate	-0.03 (-0.11, 0.05)	0.718891	0 (-0.09, 0.08)	0.985847	0 (-0.08, 0.09)	0.963913
HMDB0002068	Erucic acid	0.02 (-0.03, 0.06)	0.720854	0.01 (-0.03, 0.06)	0.807457	0.01 (-0.04, 0.06)	0.84977
HMDB0000766	N-acetylalanine	0.02 (-0.04, 0.08)	0.721605	0.03 (-0.03, 0.09)	0.66569	0.03 (-0.03, 0.09)	0.596287
HMDB0001991	7-methylxanthine	0.01 (-0.02, 0.05)	0.729379	0.01 (-0.02, 0.05)	0.785466	0.02 (-0.02, 0.05)	0.650467
HMDB0001935	warfarin	-0.07 (-0.28, 0.13)	0.739318	-0.02 (-0.25, 0.2)	0.935196	-0.04 (-0.3, 0.23)	0.887722
HMDB0002226	Adrenic acid	0.02 (-0.03, 0.06)	0.747696	0 (-0.04, 0.05)	0.976095	-0.02 (-0.06, 0.03)	0.724297
HMDB0006347	C26 carnitine	0.01 (-0.02, 0.04)	0.747696	0.01 (-0.03, 0.04)	0.879422	0 (-0.03, 0.04)	0.94008
HMDB0011384*	C38:3 PE plasmalogen	-0.01 (-0.04, 0.02)	0.747696	0 (-0.04, 0.03)	0.893076	0.01 (-0.02, 0.04)	0.720532
HMDB0000062	carnitine	-0.01 (-0.04, 0.02)	0.748531	-0.01 (-0.04, 0.02)	0.801312	-0.01 (-0.05, 0.02)	0.720532
HMDB0010513*	C56:10 TAG	0.01 (-0.02, 0.04)	0.748531	0.01 (-0.02, 0.04)	0.879422	0 (-0.03, 0.03)	0.968034
HMDB0013678	4-hydroxyhippurate	0.01 (-0.02, 0.05)	0.748531	0.01 (-0.02, 0.05)	0.779986	0.01 (-0.02, 0.05)	0.701231
HMDB0000925	trimethylamine-N-oxide	0.01 (-0.02, 0.04)	0.75581	0.01 (-0.02, 0.04)	0.784464	0 (-0.03, 0.04)	0.923595
HMDB0000610*	C18:2 CE	-0.01 (-0.04, 0.02)	0.758312	0 (-0.03, 0.03)	0.976095	0.01 (-0.02, 0.04)	0.813373
HMDB0000801	phytanate	0.01 (-0.03, 0.06)	0.76252	0.01 (-0.04, 0.05)	0.879422	0.01 (-0.03, 0.06)	0.720532
HMDB0000112	GABA	-0.01 (-0.04, 0.02)	0.762893	-0.01 (-0.05, 0.02)	0.746226	-0.02 (-0.05, 0.02)	0.620238
HMDB0000123	glycine	-0.01 (-0.04, 0.02)	0.762893	0 (-0.04, 0.03)	0.893076	0.01 (-0.02, 0.04)	0.720532
HMDB0000220	Palmitic acid	0.01 (-0.03, 0.06)	0.762893	0.01 (-0.04, 0.05)	0.893597	-0.02 (-0.06, 0.03)	0.690839
HMDB0002013	C4 carnitine	-0.01 (-0.04, 0.02)	0.762893	-0.01 (-0.04, 0.02)	0.807457	-0.02 (-0.05, 0.02)	0.627909
HMDB0005392*	C56:8 TAG	0.01 (-0.02, 0.04)	0.762893	0.01 (-0.02, 0.04)	0.816521	0 (-0.03, 0.03)	0.9928
HMDB0013127	C4-OH carnitine	0.01 (-0.02, 0.04)	0.762893	0 (-0.03, 0.04)	0.893076	-0.01 (-0.04, 0.03)	0.833146
HMDB0000875	trigonelline	0.01 (-0.02, 0.04)	0.762947	0.02 (-0.02, 0.05)	0.65368	0.01 (-0.02, 0.04)	0.745398
HMDB0010404	C22:6 LPC	-0.01 (-0.04, 0.02)	0.762947	-0.01 (-0.04, 0.02)	0.807457	-0.01 (-0.04, 0.03)	0.833146
HMDB0000951	Taurochenodeoxycholic acid	-0.01 (-0.06, 0.03)	0.766674	-0.02 (-0.06, 0.03)	0.793898	-0.01 (-0.05, 0.03)	0.832636
HMDB0004030	21-deoxycortisol	-0.01 (-0.04, 0.02)	0.766674	-0.01 (-0.04, 0.02)	0.807457	0 (-0.03, 0.03)	0.983203
HMDB0005066	C14 carnitine	-0.01 (-0.04, 0.02)	0.769473	-0.01 (-0.05, 0.02)	0.666709	-0.02 (-0.05, 0.01)	0.501523
HMDB0008511*	C40:10 PC	0.01 (-0.02, 0.04)	0.774279	0.01 (-0.03, 0.04)	0.893076	0.01 (-0.03, 0.04)	0.861084
HMDB0000206	N6-acetyllysine	0.01 (-0.03, 0.05)	0.775349	0.01 (-0.03, 0.05)	0.816521	0.02 (-0.02, 0.05)	0.667217
HMDB0011210*	C34:2 PC plasmalogen	0.01 (-0.02, 0.04)	0.775528	0.01 (-0.02, 0.04)	0.763148	0.02 (-0.01, 0.05)	0.423391
HMDB0004400	5-acetylamino-6-amino-3-methyluracil	0.01 (-0.02, 0.04)	0.780159	0.01 (-0.02, 0.04)	0.801312	0.01 (-0.02, 0.04)	0.653661
HMDB0005456*	C56:6 TAG	-0.01 (-0.04, 0.02)	0.780159	-0.01 (-0.04, 0.02)	0.747588	-0.02 (-0.06, 0.01)	0.364306
HMDB0007199*	C38:5 DAG	0.01 (-0.02, 0.04)	0.798608	0 (-0.03, 0.02)	0.893076	-0.01 (-0.04, 0.02)	0.67125
HMDB0000529	5-dodecenoate	-0.01 (-0.07, 0.04)	0.800934	-0.03 (-0.08, 0.03)	0.62959	-0.04 (-0.09, 0.01)	0.373149
HMDB0003464	4-guanidinobutanoic acid	0.01 (-0.02, 0.04)	0.800934	0.01 (-0.02, 0.04)	0.807457	0.01 (-0.03, 0.04)	0.809058
HMDB0003681	4-acetamidobutanoate	0.01 (-0.03, 0.04)	0.800934	0.01 (-0.02, 0.04)	0.811935	0.01 (-0.02, 0.05)	0.690839
HMDB0006725	C14:0 CE	-0.01 (-0.04, 0.02)	0.800934	0 (-0.04, 0.03)	0.893076	0 (-0.03, 0.03)	0.966274
HMDB0008048*	C38:4 PC	0.01 (-0.03, 0.04)	0.800934	0 (-0.04, 0.03)	0.975754	0 (-0.04, 0.03)	0.885391
HMDB0008057*	C40:6 PC	0.01 (-0.02, 0.04)	0.800934	0 (-0.03, 0.03)	0.985847	0 (-0.03, 0.03)	0.908204
HMDB0008731*	C40:9 PC	-0.01 (-0.04, 0.02)	0.800934	-0.01 (-0.04, 0.02)	0.68341	-0.02 (-0.05, 0.01)	0.586498
HMDB0011394*	C40:7 PE plasmalogen	0.01 (-0.02, 0.04)	0.800934	0 (-0.03, 0.04)	0.893076	0.01 (-0.03, 0.04)	0.833146
HMDB0012356*	C34:0 PS	0.01 (-0.02, 0.04)	0.800934	0 (-0.03, 0.03)	0.969165	0 (-0.03, 0.03)	0.94008
HMDB0042093*	C45:0 TAG	0.01 (-0.03, 0.04)	0.800934	0.01 (-0.03, 0.04)	0.879422	0.01 (-0.03, 0.05)	0.735552
HMDB0060038	10-heptadecenoate	-0.01 (-0.07, 0.04)	0.800934	-0.02 (-0.07, 0.03)	0.779986	-0.04 (-0.1, 0.01)	0.346799
HMDB0005406*	C56:5 TAG	-0.01 (-0.04, 0.02)	0.82597	-0.01 (-0.04, 0.02)	0.793898	-0.03 (-0.06, 0.01)	0.336889
HMDB0000802	pterin	-0.01 (-0.07, 0.05)	0.832277	-0.01 (-0.08, 0.05)	0.84425	-1.44 (-3.22, 0.35)	0.346799
HMDB0002368	nervonic acid	0.01 (-0.04, 0.06)	0.832277	0.01 (-0.03, 0.06)	0.807457	0.01 (-0.04, 0.05)	0.877523
HMDB0009016*	C36:1 PE plasmalogen	-0.01 (-0.04, 0.02)	0.832277	0 (-0.03, 0.03)	0.975754	0.01 (-0.02, 0.04)	0.827174
HMDB0010386*	C18:2 LPC	0.01 (-0.03, 0.04)	0.832277	0.02 (-0.02, 0.05)	0.636128	0.03 (0, 0.07)	0.219396
HMDB0010407*	C16:1 LPC plasmalogen	-0.01 (-0.04, 0.03)	0.832277	0 (-0.04, 0.03)	0.906172	0 (-0.04, 0.03)	0.963913
HMDB0000827	Stearic acid	0.01 (-0.04, 0.06)	0.846495	0.01 (-0.04, 0.06)	0.893076	-0.01 (-0.06, 0.04)	0.916372
HMDB0042100*	C47:1 TAG	0.01 (-0.03, 0.04)	0.854556	0 (-0.03, 0.04)	0.932475	0.01 (-0.03, 0.04)	0.833146
HMDB0004827	proline betaine	-0.01 (-0.04, 0.03)	0.858606	-0.01 (-0.04, 0.03)	0.893076	0 (-0.03, 0.04)	0.94008
HMDB0000043	betaine	0.01 (-0.02, 0.04)	0.864568	0.02 (-0.02, 0.05)	0.637742	0.01 (-0.02, 0.04)	0.67125
HMDB0000824	C3 carnitine	-0.01 (-0.04, 0.03)	0.864568	-0.01 (-0.04, 0.03)	0.879422	-0.02 (-0.05, 0.02)	0.616681
HMDB0000063	cortisol	-0.01 (-0.04, 0.03)	0.864859	-0.01 (-0.04, 0.02)	0.807457	0 (-0.04, 0.03)	0.908204
HMDB0000518	Chenodeoxycholic acid	0.01 (-0.04, 0.06)	0.866497	0 (-0.06, 0.05)	0.975754	-0.01 (-0.06, 0.05)	0.921689
HMDB0000641	glutamine	0.01 (-0.03, 0.04)	0.866497	0.01 (-0.02, 0.04)	0.811935	0.02 (-0.01, 0.05)	0.561514
HMDB0000918*	C18:1 CE	-0.01 (-0.04, 0.03)	0.866497	0 (-0.03, 0.03)	0.985847	0 (-0.03, 0.04)	0.935258
HMDB0003334	SDMA	-0.01 (-0.04, 0.03)	0.866497	-0.01 (-0.04, 0.03)	0.893076	0 (-0.04, 0.03)	0.963913
HMDB0008923*	C32:0 PE	0.01 (-0.03, 0.04)	0.866497	0 (-0.03, 0.03)	0.976095	0.01 (-0.03, 0.04)	0.84141
HMDB0010531*	C58:11 TAG	0.01 (-0.02, 0.04)	0.866497	0 (-0.03, 0.03)	0.969165	-0.01 (-0.04, 0.02)	0.833146
HMDB0011239*	C34:1 PC plasmalogen-B	0.01 (-0.03, 0.04)	0.866497	0.01 (-0.02, 0.04)	0.830706	0.02 (-0.01, 0.05)	0.479623
HMDB0011243*	C36:2 PC plasmalogen	0.01 (-0.03, 0.04)	0.866497	0.01 (-0.02, 0.04)	0.779986	0.03 (0, 0.06)	0.279746
HMDB0011517	C20:4 LPE	0.01 (-0.03, 0.04)	0.866497	0.01 (-0.03, 0.04)	0.893076	0.02 (-0.02, 0.05)	0.631011
HMDB0002259	preliminary_ID_Heptadecanoic acid (isomer)	-0.01 (-0.05, 0.04)	0.86671	-0.01 (-0.06, 0.03)	0.807457	-0.03 (-0.08, 0.02)	0.48273
HMDB0001388	alpha-linolenate	0.01 (-0.04, 0.06)	0.871626	0.02 (-0.04, 0.07)	0.807457	0 (-0.05, 0.06)	0.932055
HMDB0010387*	C18:3 LPC	0.01 (-0.04, 0.05)	0.871626	0.01 (-0.03, 0.05)	0.879422	0.02 (-0.03, 0.06)	0.690839
HMDB0011244*	C36:3 PC plasmalogen	-0.01 (-0.04, 0.03)	0.871626	0 (-0.03, 0.03)	0.979512	0.02 (-0.01, 0.05)	0.561514
HMDB0011387*	C38:6 PE plasmalogen	0.01 (-0.03, 0.04)	0.871626	0 (-0.03, 0.03)	0.975754	0 (-0.03, 0.03)	0.967568
HMDB0042104*	C51:1 TAG	-0.01 (-0.04, 0.03)	0.871626	-0.01 (-0.05, 0.03)	0.807457	-0.01 (-0.05, 0.02)	0.709764
HMDB0000708	Glycoursodeoxycholic acid	-0.01 (-0.06, 0.05)	0.873977	0 (-0.06, 0.05)	0.969165	-0.01 (-0.06, 0.05)	0.929536
HMDB0011526	C22:6 LPE	-0.01 (-0.04, 0.03)	0.873977	-0.01 (-0.04, 0.02)	0.811935	-0.01 (-0.04, 0.03)	0.822292
HMDB0000673	Linoleic acid	-0.01 (-0.05, 0.04)	0.878072	-0.01 (-0.06, 0.04)	0.870584	-0.03 (-0.08, 0.02)	0.510086
HMDB0000714	hippurate	0.01 (-0.03, 0.04)	0.878072	0.01 (-0.03, 0.05)	0.879422	0.01 (-0.03, 0.05)	0.822292
HMDB0010403*	C22:5 LPC	-0.01 (-0.04, 0.03)	0.878072	-0.01 (-0.04, 0.03)	0.893076	0.01 (-0.03, 0.04)	0.839151
HMDB0000138	Glycocholic acid	-0.01 (-0.05, 0.04)	0.889943	-0.01 (-0.05, 0.04)	0.882301	-0.01 (-0.06, 0.03)	0.822292
HMDB0005462*	C56:7 TAG	0 (-0.03, 0.04)	0.889943	0 (-0.03, 0.03)	0.985847	-0.01 (-0.04, 0.02)	0.735275
HMDB0000638	preliminary_ID_Dodecanoic acid	0.01 (-0.04, 0.05)	0.894815	0 (-0.05, 0.04)	0.976095	0 (-0.05, 0.04)	0.94008
HMDB0000806	Myristic acid	0.01 (-0.04, 0.05)	0.895649	0 (-0.05, 0.05)	0.989216	-0.02 (-0.06, 0.03)	0.720532
HMDB0000826	pentadecanoate	-0.01 (-0.06, 0.05)	0.895649	-0.01 (-0.07, 0.04)	0.874242	-0.02 (-0.08, 0.03)	0.690839
HMDB0001889	theophylline	-0.01 (-0.07, 0.05)	0.895649	0 (-0.06, 0.07)	0.975754	-0.01 (-0.07, 0.06)	0.908204
HMDB0001932	metoprolol	0.01 (-0.04, 0.05)	0.895649	0.01 (-0.04, 0.05)	0.893076	0.01 (-0.03, 0.05)	0.828219
HMDB0005478*	C60:12 TAG	0 (-0.03, 0.03)	0.895649	-0.01 (-0.04, 0.02)	0.879422	-0.01 (-0.04, 0.02)	0.633505
HMDB0000679	homocitrulline	-0.01 (-0.05, 0.04)	0.90205	-0.01 (-0.05, 0.04)	0.893076	0 (-0.04, 0.04)	0.963913
HMDB0008925*	C34:0 PE	0 (-0.03, 0.03)	0.90205	0 (-0.03, 0.03)	0.985847	0.01 (-0.03, 0.04)	0.862639
HMDB0003357	N-acetylornithine	0 (-0.03, 0.03)	0.906771	0.01 (-0.03, 0.04)	0.893076	0 (-0.03, 0.03)	0.879961
HMDB0000511	Capric acid	0 (-0.05, 0.04)	0.924178	-0.01 (-0.05, 0.03)	0.846369	-0.01 (-0.05, 0.04)	0.84977
HMDB0011520	C22:0 LPE	0 (-0.03, 0.04)	0.924178	0.01 (-0.02, 0.05)	0.774981	0.02 (-0.02, 0.05)	0.561514
HMDB0000619	Cholic acid	-0.01 (-0.06, 0.05)	0.926806	-0.01 (-0.06, 0.05)	0.931339	-0.01 (-0.06, 0.05)	0.861865
HMDB0000036	Taurocholic acid	0 (-0.05, 0.04)	0.932199	-0.01 (-0.06, 0.04)	0.879422	-0.01 (-0.06, 0.03)	0.812035
HMDB0000187	serine	0 (-0.04, 0.03)	0.932199	0 (-0.03, 0.04)	0.975754	0.01 (-0.02, 0.05)	0.720532
HMDB0000207	Oleic acid	0 (-0.05, 0.04)	0.932199	-0.01 (-0.06, 0.04)	0.879422	-0.03 (-0.08, 0.02)	0.461242
HMDB0001539	ADMA	0 (-0.03, 0.04)	0.956869	0.01 (-0.03, 0.04)	0.893076	0 (-0.04, 0.04)	0.966274
HMDB0011410*	C36:5 PE plasmalogen	0 (-0.03, 0.04)	0.956869	0 (-0.04, 0.03)	0.975754	-0.01 (-0.04, 0.03)	0.84977
HMDB0000725	hydroxyproline	0 (-0.03, 0.04)	0.957644	0 (-0.03, 0.04)	0.893076	0.01 (-0.03, 0.04)	0.862639
HMDB0001276	N1-acetylspermidine	0 (-0.05, 0.04)	0.957644	0 (-0.04, 0.04)	0.985847	-0.01 (-0.05, 0.04)	0.908204
HMDB0004824	N2,N2-dimethylguanosine	0 (-0.03, 0.04)	0.957644	0 (-0.03, 0.04)	0.975754	0 (-0.03, 0.04)	0.944018
HMDB0011221*	C36:5 PC plasmalogen-A	0 (-0.03, 0.04)	0.957644	0 (-0.03, 0.04)	0.969165	0 (-0.04, 0.03)	0.963913
HMDB0000699	1-methylnicotinamide	0 (-0.03, 0.03)	0.967198	0 (-0.03, 0.03)	0.975754	0 (-0.03, 0.03)	0.96507
HMDB0008138*	C36:4 PC-B	0 (-0.03, 0.03)	0.967198	-0.01 (-0.04, 0.02)	0.807457	-0.01 (-0.04, 0.02)	0.720532
HMDB0001857	dimethylurate	0 (-0.06, 0.06)	0.971076	0.01 (-0.05, 0.07)	0.879422	0.02 (-0.04, 0.08)	0.725402
HMDB0001923	naproxen	0.01 (-0.12, 0.13)	0.971076	0.01 (-0.12, 0.14)	0.935196	-0.03 (-0.18, 0.11)	0.822292
HMDB0005463*	C58:9 TAG	0 (-0.03, 0.03)	0.971076	0 (-0.03, 0.03)	0.979512	-0.01 (-0.04, 0.02)	0.803876
HMDB0006736*	C20:3 CE	0 (-0.03, 0.03)	0.971076	0.01 (-0.03, 0.04)	0.879557	0 (-0.03, 0.03)	0.967253
HMDB0031106*	C51:0 TAG	0 (-0.03, 0.04)	0.971076	0 (-0.04, 0.03)	0.975754	0 (-0.03, 0.04)	0.963913
HMDB0000562	creatinine	0 (-0.03, 0.04)	0.972039	0 (-0.03, 0.04)	0.959858	0.01 (-0.02, 0.05)	0.690839
HMDB0004667	13-HODE	0 (-0.07, 0.06)	0.972039	-0.01 (-0.07, 0.06)	0.893076	-0.01 (-0.08, 0.05)	0.84977
HMDB0011386*	C38:5 PE plasmalogen	0 (-0.04, 0.03)	0.972039	-0.01 (-0.04, 0.03)	0.893076	0 (-0.04, 0.03)	0.918314
HMDB0002271	imidazole propionate	0 (-0.04, 0.04)	0.979487	0 (-0.04, 0.04)	0.981073	0.01 (-0.02, 0.05)	0.690839
HMDB0000623	preliminary_ID_Dodecanedioic acid (isomer)	0 (-0.05, 0.05)	0.980247	0 (-0.05, 0.05)	0.976095	0.02 (-0.04, 0.07)	0.783555
HMDB0000812	N-acetylaspartic acid	0 (-0.04, 0.03)	0.980247	0 (-0.03, 0.04)	0.916532	0 (-0.03, 0.03)	0.991448
HMDB0001390	hydroxycotinine	0 (-0.04, 0.04)	0.980746	-0.01 (-0.05, 0.03)	0.816521	-0.02 (-0.05, 0.01)	0.44759
HMDB0007991*	C38:6 PC	0 (-0.03, 0.03)	0.980746	-0.01 (-0.04, 0.02)	0.879422	-0.01 (-0.04, 0.02)	0.788287
HMDB0003229	Palmitoleic acid	0 (-0.05, 0.05)	0.984634	-0.01 (-0.06, 0.04)	0.879422	-0.04 (-0.09, 0.01)	0.317826
HMDB0008991*	C36:0 PE	0 (-0.03, 0.03)	0.984634	0 (-0.03, 0.03)	0.976095	0.01 (-0.03, 0.04)	0.848075
HMDB0000897	7-methylguanine	0 (-0.03, 0.03)	0.990361	0 (-0.04, 0.03)	0.945014	0 (-0.03, 0.04)	0.932055
HMDB0002231	eicosenoate	0 (-0.05, 0.05)	0.990361	0 (-0.05, 0.05)	0.975754	-0.02 (-0.07, 0.03)	0.720532
HMDB0011211*	C34:3 PC plasmalogen	0 (-0.03, 0.03)	0.992958	0 (-0.03, 0.04)	0.893076	0.02 (-0.02, 0.05)	0.621242
Mind-Body Study
HMDB0008925*	C34:0 PE	0.23 (0.12, 0.33)	0.00747513	0.22 (0.11, 0.32)	0.0266904	0.21 (0.11, 0.32)	0.0186275
HMDB0000658*	C16:1 CE	0.2 (0.1, 0.3)	0.0266413	0.18 (0.08, 0.28)	0.0601841	0.19 (0.09, 0.29)	0.0189629
HMDB0007873*	C32:1 PC	0.2 (0.09, 0.3)	0.0266413	0.18 (0.07, 0.28)	0.0601841	0.18 (0.08, 0.28)	0.0221025
HMDB0008923*	C32:0 PE	0.19 (0.09, 0.3)	0.0309066	0.18 (0.08, 0.29)	0.0601841	0.18 (0.08, 0.29)	0.0424412
HMDB0006725	C14:0 CE	0.19 (0.08, 0.29)	0.0354031	0.19 (0.08, 0.29)	0.0601841	0.21 (0.11, 0.31)	0.0186275
HMDB0008991*	C36:0 PE	0.18 (0.08, 0.29)	0.0354031	0.18 (0.07, 0.29)	0.0601841	0.18 (0.07, 0.28)	0.0474854
HMDB0007870*	C30:1 PC	0.18 (0.07, 0.28)	0.056154	0.15 (0.05, 0.26)	0.128776	0.16 (0.06, 0.26)	0.0576369
HMDB0000017	4-pyridoxate	0.17 (0.06, 0.27)	0.0710041	0.14 (0.04, 0.25)	0.180657	0.15 (0.05, 0.26)	0.120792
HMDB0007869*	C30:0 PC	0.17 (0.06, 0.27)	0.0710041	0.15 (0.04, 0.26)	0.138566	0.17 (0.07, 0.27)	0.0474854
HMDB0012097	C14:0 SM	0.17 (0.06, 0.27)	0.0710041	0.18 (0.07, 0.28)	0.0601841	0.19 (0.08, 0.29)	0.0378993
HMDB0008047*	C38:3 PC	0.16 (0.05, 0.26)	0.114037	0.16 (0.05, 0.26)	0.128776	0.14 (0.03, 0.24)	0.166516
HMDB0008038*	C36:1 PC	0.15 (0.05, 0.26)	0.13446	0.16 (0.05, 0.26)	0.128776	0.16 (0.05, 0.27)	0.0928891
HMDB0000210	pantothenate	0.15 (0.04, 0.25)	0.136167	0.12 (0.02, 0.23)	0.328926	0.13 (0.02, 0.23)	0.25112
HMDB0008270*	C38:2 PC	0.15 (0.04, 0.25)	0.136167	0.16 (0.06, 0.27)	0.107202	0.17 (0.06, 0.28)	0.0576369
HMDB0011706*	C49:2 TAG	0.15 (0.04, 0.26)	0.136167	0.12 (0.02, 0.23)	0.328926	0.09 (0, 0.19)	0.399253
HMDB0042076*	C47:2 TAG	0.15 (0.04, 0.25)	0.136167	0.12 (0.02, 0.23)	0.328926	0.1 (0.01, 0.2)	0.358253
HMDB0002064	N-acetylputrescine	0.15 (0.04, 0.25)	0.155462	0.13 (0.02, 0.24)	0.328926	0.13 (0.02, 0.24)	0.25112
HMDB0042099*	C45:1 TAG	0.14 (0.04, 0.25)	0.155462	0.12 (0.01, 0.22)	0.338916	0.11 (0.01, 0.2)	0.358253
HMDB0007874*	C32:2 PC	0.14 (0.03, 0.24)	0.18597	0.13 (0.02, 0.24)	0.328926	0.14 (0.03, 0.25)	0.180926
HMDB0029377	piperine	-0.14 (-0.24, -0.03)	0.18597	-0.15 (-0.26, -0.05)	0.128776	-0.14 (-0.24, -0.04)	0.163243
HMDB0000619	Cholic acid	-0.13 (-0.23, -0.02)	0.211608	-0.15 (-0.26, -0.05)	0.128776	-0.15 (-0.26, -0.05)	0.120792
HMDB0002000	Myristoleic acid	-0.13 (-0.23, -0.02)	0.211608	-0.15 (-0.26, -0.05)	0.128776	-0.17 (-0.27, -0.07)	0.0545366
HMDB0005376*	C48:2 TAG	0.13 (0.02, 0.24)	0.211608	0.1 (0, 0.21)	0.409536	0.09 (0, 0.19)	0.399253
HMDB0007972*	C34:1 PC	0.13 (0.02, 0.23)	0.211608	0.13 (0.02, 0.23)	0.328926	0.15 (0.04, 0.25)	0.120792
HMDB0008006*	C34:3 PC	0.13 (0.02, 0.23)	0.211608	0.12 (0.02, 0.22)	0.338916	0.13 (0.03, 0.23)	0.228673
HMDB0010395	C20:4 LPC	-0.13 (-0.23, -0.02)	0.211608	-0.12 (-0.23, -0.01)	0.338916	-0.1 (-0.21, 0)	0.399253
HMDB0010412*	C46:1 TAG	0.13 (0.02, 0.24)	0.211608	0.1 (0, 0.21)	0.409536	0.1 (0, 0.2)	0.399253
HMDB0010419*	C46:2 TAG	0.13 (0.02, 0.23)	0.211608	0.1 (0, 0.21)	0.409536	0.09 (0, 0.19)	0.399253
HMDB0011621	cinnamoylglycine	-0.12 (-0.23, -0.02)	0.211608	-0.1 (-0.2, 0)	0.409536	-0.08 (-0.17, 0.02)	0.46573
HMDB0042062*	C43:0 TAG	0.13 (0.02, 0.23)	0.211608	0.11 (0, 0.21)	0.409536	0.09 (-0.01, 0.19)	0.406818
HMDB0042100*	C47:1 TAG	0.13 (0.02, 0.24)	0.211608	0.1 (-0.01, 0.21)	0.436427	0.08 (-0.02, 0.18)	0.46573
HMDB0042104*	C51:1 TAG	0.13 (0.03, 0.24)	0.211608	0.1 (0, 0.2)	0.417817	0.08 (-0.02, 0.17)	0.473813
HMDB0043169*	C43:2 TAG	0.12 (0.02, 0.23)	0.211608	0.1 (0, 0.2)	0.418285	0.09 (-0.01, 0.18)	0.416824
HMDB0043170*	C45:2 TAG	0.12 (0.02, 0.23)	0.225459	0.09 (-0.01, 0.2)	0.442436	0.08 (-0.02, 0.18)	0.473813
HMDB0003681	4-acetamidobutanoate	0.12 (0.02, 0.23)	0.227474	0.13 (0.02, 0.24)	0.328926	0.13 (0.02, 0.24)	0.266923
HMDB0001008	biliverdin	-0.12 (-0.23, -0.02)	0.228064	-0.1 (-0.21, 0)	0.427809	-0.11 (-0.22, -0.01)	0.348798
HMDB0004949	C16:0 Ceramide (d18:1)	0.12 (0.02, 0.23)	0.228064	0.15 (0.04, 0.25)	0.128776	0.14 (0.03, 0.24)	0.180926
HMDB0000026	N-carbamoyl-beta-alanine	0.12 (0.01, 0.22)	0.228266	0.12 (0.01, 0.23)	0.367482	0.14 (0.03, 0.24)	0.228673
HMDB0000631	Glycodeoxycholic acid	0.11 (0.01, 0.22)	0.228266	0.11 (0.01, 0.21)	0.374176	0.11 (0, 0.21)	0.370161
HMDB0000767	pseudouridine	0.12 (0.02, 0.23)	0.228266	0.11 (0, 0.21)	0.417817	0.1 (-0.01, 0.2)	0.399253
HMDB0005359*	C48:1 TAG	0.12 (0.01, 0.23)	0.228266	0.09 (-0.02, 0.19)	0.449284	0.08 (-0.02, 0.18)	0.473813
HMDB0005432*	C48:3 TAG	0.12 (0.01, 0.22)	0.228266	0.1 (0, 0.2)	0.427809	0.09 (-0.01, 0.19)	0.45829
HMDB0010411*	C46:0 TAG	0.12 (0.01, 0.23)	0.228266	0.09 (-0.02, 0.19)	0.449284	0.08 (-0.01, 0.18)	0.452882
HMDB0042063*	C44:0 TAG	0.12 (0.01, 0.23)	0.228266	0.1 (-0.01, 0.2)	0.436427	0.09 (-0.01, 0.19)	0.399253
HMDB0042103*	C49:3 TAG	0.12 (0.01, 0.22)	0.228266	0.1 (0, 0.21)	0.425938	0.07 (-0.03, 0.16)	0.52868
HMDB0000054	bilirubin	-0.11 (-0.22, -0.01)	0.248401	-0.1 (-0.2, 0.01)	0.442436	-0.1 (-0.2, 0.01)	0.399253
HMDB0000511	Capric acid	0.12 (0.01, 0.23)	0.248401	0.1 (-0.01, 0.21)	0.436255	0.11 (-0.01, 0.22)	0.399253
HMDB0000698	Glycolithocholic acid	0.11 (0.01, 0.22)	0.248401	0.1 (-0.01, 0.2)	0.442436	0.08 (-0.03, 0.19)	0.512909
HMDB0001046	cotinine	0.11 (0.01, 0.22)	0.248401	0.12 (0.01, 0.23)	0.368539	0.13 (0.04, 0.22)	0.120792
HMDB0001390	hydroxycotinine	0.12 (0.01, 0.22)	0.248401	0.12 (0.01, 0.24)	0.338916	0.15 (0.07, 0.23)	0.0218484
HMDB0010383*	C16:1 LPC	0.11 (0.01, 0.21)	0.248401	0.1 (-0.01, 0.2)	0.436427	0.1 (0, 0.21)	0.399253
HMDB0010386*	C18:2 LPC	-0.11 (-0.22, -0.01)	0.248401	-0.09 (-0.2, 0.01)	0.442436	-0.06 (-0.15, 0.04)	0.643346
HMDB0010404	C22:6 LPC	-0.11 (-0.22, -0.01)	0.248401	-0.11 (-0.22, 0)	0.409536	-0.09 (-0.19, 0.01)	0.452882
HMDB0001563	1-methylguanosine	0.11 (0.01, 0.22)	0.258749	0.1 (-0.01, 0.21)	0.436427	0.1 (-0.01, 0.2)	0.402148
HMDB0005377*	C50:2 TAG	0.11 (0, 0.22)	0.279727	0.08 (-0.02, 0.18)	0.482883	0.06 (-0.03, 0.15)	0.560474
HMDB0000063	cortisol	-0.11 (-0.21, 0)	0.30796	-0.1 (-0.21, 0.01)	0.442436	-0.08 (-0.19, 0.03)	0.521217
HMDB0042098*	C43:1 TAG	0.11 (0, 0.21)	0.30796	0.08 (-0.02, 0.18)	0.493613	0.07 (-0.03, 0.17)	0.537562
HMDB0000206	N6-acetyllysine	0.11 (0, 0.21)	0.310602	0.08 (-0.03, 0.19)	0.515534	0.08 (-0.02, 0.19)	0.49339
HMDB0001889	theophylline	0.1 (0, 0.21)	0.310602	0.09 (-0.01, 0.2)	0.442436	0.11 (0.01, 0.21)	0.298585
HMDB0008105*	C36:3 PC	0.1 (0, 0.21)	0.310602	0.12 (0.01, 0.22)	0.367482	0.12 (0.02, 0.23)	0.261277
HMDB0000248	thyroxine	0.1 (0, 0.21)	0.321416	0.09 (-0.01, 0.2)	0.442436	0.08 (-0.02, 0.19)	0.492575
HMDB0005356*	C48:0 TAG	0.1 (-0.01, 0.21)	0.354133	0.06 (-0.04, 0.17)	0.609387	0.06 (-0.03, 0.16)	0.545097
HMDB0008928*	C34:2 PE	0.1 (-0.01, 0.21)	0.354133	0.08 (-0.03, 0.19)	0.493979	0.09 (-0.02, 0.19)	0.46573
HMDB0010497*	C50:6 TAG	0.1 (-0.01, 0.2)	0.354133	0.08 (-0.01, 0.18)	0.442436	0.06 (-0.03, 0.16)	0.563436
HMDB0012102	C20:0 SM	0.1 (-0.01, 0.21)	0.354133	0.12 (0.01, 0.23)	0.338916	0.12 (0.01, 0.23)	0.326176
HMDB0031106*	C51:0 TAG	0.1 (-0.01, 0.21)	0.354133	0.07 (-0.03, 0.18)	0.534194	0.06 (-0.04, 0.15)	0.635348
HMDB0000991*	2-aminooctanoic acid	-0.1 (-0.2, 0.01)	0.368902	-0.09 (-0.2, 0.02)	0.449284	-0.08 (-0.19, 0.03)	0.512909
HMDB0010379	C14:0 LPC	0.1 (-0.01, 0.2)	0.368902	0.08 (-0.03, 0.19)	0.493979	0.09 (-0.01, 0.2)	0.452882
HMDB0000670	homoarginine	0.1 (-0.01, 0.2)	0.377521	0.09 (-0.02, 0.19)	0.46472	0.08 (-0.02, 0.19)	0.49929
HMDB0042226*	C55:2 TAG	0.1 (-0.01, 0.2)	0.377521	0.08 (-0.02, 0.18)	0.493613	0.06 (-0.04, 0.16)	0.629428
HMDB0000529	5-dodecenoate	0.1 (-0.01, 0.2)	0.381253	0.1 (-0.01, 0.21)	0.442436	0.09 (-0.02, 0.2)	0.492575
HMDB0000128	guanidinoacetic acid	0.09 (-0.01, 0.2)	0.398813	0.11 (0.01, 0.22)	0.374105	0.13 (0.02, 0.23)	0.228673
HMDB0000637	Glycochenodeoxycholic acid	0.09 (-0.01, 0.19)	0.398813	0.07 (-0.03, 0.18)	0.534194	0.07 (-0.03, 0.18)	0.538396
HMDB0005433*	C50:3 TAG	0.09 (-0.01, 0.2)	0.398813	0.08 (-0.03, 0.18)	0.493979	0.05 (-0.05, 0.15)	0.721011
HMDB0007099*	C32:1 DAG	0.09 (-0.01, 0.2)	0.398813	0.07 (-0.03, 0.17)	0.542959	0.06 (-0.04, 0.15)	0.660997
HMDB0042093*	C45:0 TAG	0.09 (-0.01, 0.2)	0.398813	0.07 (-0.04, 0.18)	0.608433	0.05 (-0.05, 0.15)	0.721011
HMDB0000043	betaine	-0.09 (-0.2, 0.02)	0.400237	-0.09 (-0.2, 0.02)	0.449284	-0.08 (-0.18, 0.03)	0.537562
HMDB0001325	N6,N6,N6-trimethyllysine	-0.09 (-0.2, 0.02)	0.400237	-0.1 (-0.21, 0.01)	0.442436	-0.11 (-0.22, 0.01)	0.399253
HMDB0004030	21-deoxycortisol	-0.09 (-0.2, 0.02)	0.400237	-0.09 (-0.2, 0.01)	0.442436	-0.08 (-0.19, 0.03)	0.512909
HMDB0006347	C26 carnitine	-0.09 (-0.2, 0.01)	0.400237	-0.07 (-0.17, 0.04)	0.608433	-0.05 (-0.16, 0.05)	0.721011
HMDB0007973*	C34:2 PC	0.09 (-0.02, 0.2)	0.400237	0.09 (-0.01, 0.2)	0.442436	0.11 (0.01, 0.21)	0.283902
HMDB0011386*	C38:5 PE plasmalogen	-0.09 (-0.2, 0.01)	0.400237	-0.09 (-0.2, 0.02)	0.448968	-0.11 (-0.21, 0)	0.399253
HMDB0000187	serine	-0.09 (-0.2, 0.02)	0.403905	-0.07 (-0.18, 0.04)	0.555669	-0.07 (-0.18, 0.04)	0.563436
HMDB0042196*	C53:2 TAG	0.09 (-0.02, 0.19)	0.403905	0.08 (-0.02, 0.19)	0.449284	0.05 (-0.05, 0.15)	0.721011
HMDB0007871*	C32:0 PC	0.09 (-0.02, 0.19)	0.432529	0.09 (-0.01, 0.2)	0.442436	0.11 (0.02, 0.21)	0.282322
HMDB0010471*	C50:5 TAG	0.08 (-0.02, 0.19)	0.43308	0.07 (-0.03, 0.17)	0.534194	0.04 (-0.05, 0.14)	0.740346
HMDB0011394*	C40:7 PE plasmalogen	-0.09 (-0.19, 0.02)	0.43308	-0.09 (-0.2, 0.02)	0.449284	-0.09 (-0.19, 0.02)	0.473813
HMDB0005923	N4-acetylcytidine	0.09 (-0.02, 0.19)	0.436585	0.07 (-0.03, 0.18)	0.550649	0.05 (-0.05, 0.15)	0.721011
HMDB0000056	beta-alanine	-0.09 (-0.19, 0.02)	0.438813	-0.1 (-0.21, 0.01)	0.436427	-0.1 (-0.21, 0)	0.399253
HMDB0000259	serotonin	-0.09 (-0.19, 0.02)	0.438813	-0.06 (-0.17, 0.05)	0.637476	-0.05 (-0.16, 0.06)	0.740346
HMDB0002366	C5:1 carnitine	-0.08 (-0.19, 0.02)	0.438813	-0.09 (-0.2, 0.02)	0.449284	-0.09 (-0.19, 0.02)	0.473813
HMDB0010397	C20:5 LPC	-0.09 (-0.19, 0.02)	0.438813	-0.08 (-0.19, 0.03)	0.493979	-0.05 (-0.15, 0.05)	0.721011
HMDB0000638	preliminary_ID_Dodecanoic acid	0.09 (-0.02, 0.19)	0.44043	0.09 (-0.02, 0.2)	0.493613	0.08 (-0.03, 0.2)	0.513792
HMDB0004620	N-alpha-acetyarginine	0.08 (-0.02, 0.19)	0.44043	0.07 (-0.03, 0.17)	0.555787	0.08 (-0.03, 0.18)	0.523595
HMDB0005360*	C50:1 TAG	0.09 (-0.02, 0.19)	0.44043	0.05 (-0.05, 0.15)	0.733554	0.04 (-0.06, 0.13)	0.769915
HMDB0005435*	C50:4 TAG	0.08 (-0.02, 0.19)	0.44043	0.07 (-0.03, 0.17)	0.549523	0.04 (-0.06, 0.14)	0.750097
HMDB0006733	C22:6 CE	-0.08 (-0.19, 0.02)	0.44043	-0.06 (-0.17, 0.04)	0.620671	-0.05 (-0.15, 0.05)	0.721011
HMDB0010368	C18:0 CE	0.08 (-0.02, 0.19)	0.44043	0.11 (0.01, 0.22)	0.367482	0.1 (-0.01, 0.2)	0.399253
HMDB0002271	imidazole propionate	0.08 (-0.03, 0.19)	0.455853	0.06 (-0.05, 0.16)	0.64405	0.05 (-0.06, 0.16)	0.740346
HMDB0010370*	C18:3 CE	0.08 (-0.02, 0.18)	0.455853	0.08 (-0.03, 0.18)	0.496519	0.1 (-0.01, 0.2)	0.399253
HMDB0000161	alanine	0.08 (-0.03, 0.18)	0.458955	0.04 (-0.05, 0.14)	0.747018	0.03 (-0.06, 0.13)	0.816649
HMDB0000801	phytanate	0.08 (-0.03, 0.18)	0.458955	0.09 (-0.02, 0.2)	0.449284	0.09 (-0.02, 0.2)	0.473813
HMDB0000812	N-acetylaspartic acid	0.08 (-0.03, 0.19)	0.458955	0.09 (-0.02, 0.2)	0.449284	0.1 (-0.01, 0.21)	0.399253
HMDB0001476	3-hydroxyanthranilic acid	0.08 (-0.03, 0.18)	0.458955	0.07 (-0.04, 0.18)	0.555787	0.09 (-0.02, 0.19)	0.473813
HMDB0006344	phenylacetylglutamine	0.08 (-0.03, 0.19)	0.458955	0.09 (-0.02, 0.2)	0.449284	0.09 (-0.02, 0.2)	0.49339
HMDB0011512*	C20:1 LPE	0.08 (-0.03, 0.18)	0.458955	0.07 (-0.03, 0.18)	0.534194	0.08 (-0.02, 0.18)	0.507647
HMDB0000479*	methylhistidine	-0.08 (-0.18, 0.03)	0.464684	-0.08 (-0.19, 0.03)	0.534194	-0.08 (-0.19, 0.03)	0.532977
HMDB0011214*	C34:5 PC plasmalogen	-0.08 (-0.19, 0.03)	0.464684	-0.08 (-0.19, 0.03)	0.493613	-0.1 (-0.21, 0.01)	0.399253
HMDB0012104*	C22:1 SM	0.08 (-0.03, 0.19)	0.464684	0.11 (0.01, 0.22)	0.370037	0.11 (0.01, 0.22)	0.370161
HMDB0000883	valine	0.08 (-0.03, 0.18)	0.474326	0.05 (-0.06, 0.16)	0.733554	0.03 (-0.07, 0.13)	0.81756
HMDB0006736*	C20:3 CE	0.08 (-0.03, 0.19)	0.474326	0.09 (-0.02, 0.2)	0.448968	0.1 (0, 0.21)	0.399253
HMDB0000720	levulinate	0.08 (-0.03, 0.19)	0.476404	0.07 (-0.04, 0.18)	0.620671	0.05 (-0.06, 0.17)	0.735804
HMDB0004824	N2,N2-dimethylguanosine	0.08 (-0.03, 0.18)	0.476404	0.06 (-0.04, 0.17)	0.623484	0.05 (-0.05, 0.15)	0.740346
HMDB0013127	C4-OH carnitine	-0.08 (-0.18, 0.03)	0.476404	-0.1 (-0.2, 0.01)	0.442436	-0.11 (-0.22, 0)	0.370161
HMDB0008994*	C36:2 PE	0.08 (-0.03, 0.18)	0.482833	0.06 (-0.04, 0.17)	0.620671	0.07 (-0.04, 0.18)	0.566835
HMDB0009016*	C36:1 PE plasmalogen	0.07 (-0.03, 0.17)	0.482833	0.08 (-0.02, 0.17)	0.493613	0.09 (-0.01, 0.19)	0.423216
HMDB0001857	dimethylurate	0.07 (-0.03, 0.18)	0.495826	0.08 (-0.03, 0.18)	0.534194	0.09 (-0.01, 0.19)	0.399253
HMDB0000708	Glycoursodeoxycholic acid	0.07 (-0.03, 0.18)	0.498817	0.07 (-0.03, 0.18)	0.547117	0.08 (-0.03, 0.18)	0.538396
HMDB0007011*	C30:0 DAG	0.07 (-0.03, 0.18)	0.498817	0.04 (-0.06, 0.15)	0.797145	0.04 (-0.06, 0.14)	0.782217
HMDB0000112	GABA	-0.07 (-0.18, 0.03)	0.505021	-0.08 (-0.19, 0.03)	0.493979	-0.08 (-0.19, 0.02)	0.49339
HMDB0000158	tyrosine	0.07 (-0.03, 0.18)	0.505021	0.05 (-0.06, 0.16)	0.736967	0.04 (-0.06, 0.14)	0.796148
HMDB0000177	histidine	0.07 (-0.03, 0.17)	0.505021	0.05 (-0.05, 0.16)	0.733554	0.05 (-0.05, 0.16)	0.721011
HMDB0000897	7-methylguanine	0.07 (-0.04, 0.18)	0.505021	0.07 (-0.04, 0.17)	0.620671	0.08 (-0.03, 0.19)	0.512909
HMDB0001906*	aminoisobutyric acid	-0.07 (-0.18, 0.04)	0.505021	-0.07 (-0.18, 0.04)	0.607418	-0.08 (-0.19, 0.03)	0.512909
HMDB0002820	methylimidazole acetic acid	-0.07 (-0.18, 0.04)	0.505021	-0.06 (-0.17, 0.05)	0.646576	-0.06 (-0.17, 0.05)	0.659458
HMDB0003357	N-acetylornithine	-0.07 (-0.17, 0.03)	0.505021	-0.06 (-0.16, 0.04)	0.620671	-0.04 (-0.14, 0.06)	0.796979
HMDB0004952	C22:0 Ceramide (d18:1)	0.07 (-0.03, 0.18)	0.505021	0.1 (-0.01, 0.2)	0.436427	0.08 (-0.02, 0.19)	0.492575
HMDB0005357*	C50:0 TAG	0.07 (-0.04, 0.18)	0.505021	0.04 (-0.06, 0.15)	0.806763	0.04 (-0.06, 0.13)	0.77081
HMDB0007883*	C34:4 PC	0.07 (-0.04, 0.18)	0.505021	0.05 (-0.05, 0.16)	0.705566	0.05 (-0.05, 0.16)	0.721011
HMDB0010517*	C52:7 TAG	0.07 (-0.03, 0.17)	0.505021	0.06 (-0.04, 0.16)	0.608433	0.04 (-0.06, 0.13)	0.76651
HMDB0013325	C10:2 carnitine	-0.07 (-0.18, 0.03)	0.505021	-0.06 (-0.17, 0.05)	0.624739	-0.07 (-0.18, 0.04)	0.566835
HMDB0013678	4-hydroxyhippurate	0.07 (-0.03, 0.18)	0.505021	0.07 (-0.04, 0.18)	0.608433	0.08 (-0.03, 0.19)	0.538396
HMDB0000168	asparagine	0.07 (-0.04, 0.17)	0.507187	0.07 (-0.04, 0.18)	0.555787	0.1 (-0.01, 0.2)	0.399253
HMDB0000123	glycine	-0.07 (-0.18, 0.04)	0.516832	-0.05 (-0.16, 0.06)	0.733554	-0.05 (-0.16, 0.06)	0.749437
HMDB0013130	C5-DC carnitine	0.07 (-0.04, 0.18)	0.51684	0.07 (-0.04, 0.18)	0.589066	0.07 (-0.04, 0.17)	0.629428
HMDB0006726	C20:4 CE	-0.07 (-0.18, 0.04)	0.526331	-0.05 (-0.16, 0.06)	0.736967	-0.03 (-0.14, 0.07)	0.829962
HMDB0000235	thiamine	0.07 (-0.04, 0.17)	0.53608	0.05 (-0.06, 0.15)	0.736967	0.06 (-0.04, 0.17)	0.654894
HMDB0000896	Taurodeoxycholic acid	0.06 (-0.04, 0.16)	0.53608	0.06 (-0.04, 0.16)	0.624739	0.05 (-0.05, 0.15)	0.721011
HMDB0001348	C18:0 SM	0.07 (-0.04, 0.17)	0.53608	0.07 (-0.04, 0.17)	0.620671	0.05 (-0.05, 0.16)	0.721011
HMDB0001847	caffeine	0.07 (-0.04, 0.17)	0.53608	0.07 (-0.04, 0.18)	0.555787	0.09 (-0.01, 0.19)	0.399253
HMDB0004667	13-HODE	-0.06 (-0.17, 0.04)	0.53608	-0.07 (-0.18, 0.03)	0.534194	-0.08 (-0.19, 0.03)	0.537562
HMDB0005367*	C52:1 TAG	0.07 (-0.04, 0.17)	0.53608	0.04 (-0.06, 0.15)	0.806763	0.03 (-0.07, 0.12)	0.829962
HMDB0005396*	C56:1 TAG	0.07 (-0.04, 0.17)	0.53608	0.06 (-0.05, 0.17)	0.652755	0.05 (-0.05, 0.16)	0.721011
HMDB0010384	C18:0 LPC	-0.07 (-0.17, 0.04)	0.53608	-0.05 (-0.16, 0.06)	0.736967	-0.04 (-0.15, 0.06)	0.760669
HMDB0011410*	C36:5 PE plasmalogen	-0.07 (-0.17, 0.04)	0.540534	-0.07 (-0.18, 0.04)	0.608433	-0.08 (-0.19, 0.03)	0.537562
HMDB0000802	pterin	0.07 (-0.04, 0.17)	0.549733	0.08 (-0.03, 0.19)	0.542959	0.08 (-0.03, 0.19)	0.537562
HMDB0004193	N1-methyl-2-pyridone-5-carboxamide	0.06 (-0.04, 0.17)	0.550069	0.05 (-0.06, 0.16)	0.777204	0.05 (-0.06, 0.16)	0.740346
HMDB0000761	lithocholate	0.06 (-0.04, 0.17)	0.550237	0.04 (-0.07, 0.14)	0.848557	0.02 (-0.08, 0.13)	0.909833
HMDB0011520	C22:0 LPE	-0.06 (-0.17, 0.04)	0.550237	-0.03 (-0.13, 0.07)	0.856195	-0.01 (-0.1, 0.08)	0.962537
HMDB0001925	ibuprofen	-0.06 (-0.17, 0.04)	0.555405	-0.05 (-0.16, 0.06)	0.736967	-0.06 (-0.16, 0.05)	0.721011
HMDB0010407*	C16:1 LPC plasmalogen	-0.06 (-0.17, 0.04)	0.555405	-0.05 (-0.16, 0.05)	0.707061	-0.04 (-0.15, 0.07)	0.77081
HMDB0008937*	C36:4 PE	0.06 (-0.04, 0.17)	0.557023	0.05 (-0.05, 0.16)	0.733554	0.06 (-0.04, 0.16)	0.637557
HMDB0008942*	C38:2 PE	0.06 (-0.04, 0.17)	0.557023	0.09 (-0.01, 0.19)	0.442436	0.09 (-0.01, 0.19)	0.399253
HMDB0000289	urate	0.06 (-0.05, 0.17)	0.564897	0.04 (-0.07, 0.15)	0.806763	0.03 (-0.07, 0.14)	0.829962
HMDB0000715	kynurenic acid	0.06 (-0.04, 0.17)	0.564897	0.06 (-0.05, 0.17)	0.691766	0.06 (-0.04, 0.17)	0.629428
HMDB0002815*	C18:1 LPC	-0.06 (-0.17, 0.04)	0.56825	-0.05 (-0.15, 0.06)	0.736967	-0.01 (-0.11, 0.09)	0.962537
HMDB0004956	C24:0 Ceramide (d18:1)	0.06 (-0.05, 0.17)	0.584255	0.09 (-0.01, 0.2)	0.442436	0.09 (-0.02, 0.2)	0.46573
HMDB0000623	preliminary_ID_Dodecanedioic acid (isomer)	0.06 (-0.05, 0.17)	0.590965	0.06 (-0.04, 0.17)	0.620671	0.06 (-0.05, 0.16)	0.721011
HMDB0000806	Myristic acid	0.06 (-0.05, 0.17)	0.59342	0.06 (-0.05, 0.17)	0.716758	0.05 (-0.06, 0.16)	0.750097
HMDB0000672	preliminary_ID_Hexadecanedioic acid (isomer)	0.06 (-0.05, 0.16)	0.593813	0.05 (-0.06, 0.16)	0.736967	0.05 (-0.06, 0.15)	0.753061
HMDB0011220*	C36:5 PC plasmalogen-B	-0.06 (-0.17, 0.05)	0.596006	-0.06 (-0.17, 0.05)	0.64405	-0.06 (-0.17, 0.04)	0.634701
HMDB0005458*	C58:6 TAG	0.06 (-0.05, 0.16)	0.599611	0.06 (-0.04, 0.16)	0.624739	0.05 (-0.06, 0.15)	0.748928
HMDB0012356*	C34:0 PS	0.06 (-0.05, 0.16)	0.600543	0.06 (-0.05, 0.16)	0.665761	0.07 (-0.03, 0.17)	0.538396
HMDB0005404*	C56:2 TAG	0.06 (-0.05, 0.16)	0.601956	0.05 (-0.06, 0.16)	0.736096	0.05 (-0.06, 0.16)	0.740346
HMDB0014323	valsartan	0.05 (-0.04, 0.15)	0.614176	0.02 (-0.07, 0.12)	0.878155	0.02 (-0.08, 0.12)	0.941536
HMDB0000518	Chenodeoxycholic acid	-0.06 (-0.16, 0.05)	0.617274	-0.08 (-0.19, 0.03)	0.493979	-0.08 (-0.19, 0.03)	0.512909
HMDB0000929	tryptophan	0.05 (-0.05, 0.16)	0.617274	0.04 (-0.07, 0.14)	0.806763	0.04 (-0.06, 0.15)	0.750097
HMDB0005406*	C56:5 TAG	-0.05 (-0.16, 0.05)	0.617274	-0.04 (-0.14, 0.07)	0.822024	-0.05 (-0.15, 0.06)	0.750097
HMDB0005436*	C52:6 TAG	0.05 (-0.05, 0.16)	0.617274	0.05 (-0.05, 0.15)	0.736967	0.02 (-0.08, 0.12)	0.933597
HMDB0011103	1,7-dimethyluric acid	0.06 (-0.05, 0.16)	0.617274	0.05 (-0.06, 0.16)	0.733554	0.07 (-0.03, 0.17)	0.537562
HMDB0011210*	C34:2 PC plasmalogen	0.06 (-0.05, 0.16)	0.617274	0.08 (-0.01, 0.18)	0.448968	0.11 (0.02, 0.2)	0.238482
HMDB0010498*	C54:9 TAG	0.05 (-0.05, 0.15)	0.626195	0.05 (-0.05, 0.15)	0.733554	0.03 (-0.07, 0.13)	0.81756
HMDB0000951	Taurochenodeoxycholic acid	0.05 (-0.05, 0.16)	0.636072	0.04 (-0.06, 0.15)	0.806763	0.04 (-0.07, 0.14)	0.816649
HMDB0010169	C16:0 SM	0.05 (-0.05, 0.16)	0.636072	0.07 (-0.03, 0.17)	0.515534	0.09 (-0.01, 0.19)	0.45829
HMDB0042466*	C55:3 TAG	0.05 (-0.05, 0.16)	0.636072	0.06 (-0.04, 0.17)	0.620671	0.04 (-0.06, 0.15)	0.763745
HMDB0000610*	C18:2 CE	-0.05 (-0.16, 0.05)	0.63896	-0.03 (-0.13, 0.06)	0.848557	-0.01 (-0.1, 0.08)	0.962537
HMDB0009060*	C36:3 PE	0.05 (-0.05, 0.16)	0.63896	0.05 (-0.06, 0.16)	0.736967	0.06 (-0.05, 0.17)	0.693236
HMDB0002005	methionine sulfoxide	0.05 (-0.05, 0.15)	0.661838	0.04 (-0.06, 0.14)	0.806763	0.04 (-0.06, 0.15)	0.763745
HMDB0009012*	C40:6 PE	0.05 (-0.05, 0.16)	0.661838	0.04 (-0.06, 0.14)	0.806763	0.03 (-0.07, 0.13)	0.845716
HMDB0010387*	C18:3 LPC	-0.05 (-0.16, 0.06)	0.670368	-0.03 (-0.14, 0.08)	0.848557	-0.01 (-0.12, 0.09)	0.962537
HMDB0011229*	C38:7 PC plasmalogen	-0.05 (-0.16, 0.06)	0.674235	-0.05 (-0.16, 0.06)	0.736967	-0.04 (-0.15, 0.06)	0.757773
HMDB0004953*	C24:1 Ceramide (d18:1)	0.05 (-0.06, 0.15)	0.693432	0.08 (-0.03, 0.19)	0.493979	0.08 (-0.02, 0.19)	0.492575
HMDB0033585	acesulfame	-0.05 (-0.15, 0.06)	0.693432	-0.04 (-0.14, 0.07)	0.848557	-0.04 (-0.15, 0.06)	0.760669
HMDB0005369*	C52:2 TAG	0.05 (-0.06, 0.16)	0.706846	0.03 (-0.07, 0.14)	0.848557	0.01 (-0.09, 0.11)	0.962537
HMDB0011239*	C34:1 PC plasmalogen-B	-0.05 (-0.16, 0.06)	0.706846	-0.03 (-0.14, 0.07)	0.848557	-0.02 (-0.12, 0.08)	0.927411
HMDB0001565	phosphocholine	-0.05 (-0.15, 0.06)	0.723277	-0.05 (-0.16, 0.06)	0.739539	-0.03 (-0.14, 0.08)	0.845716
HMDB0011211*	C34:3 PC plasmalogen	-0.05 (-0.15, 0.06)	0.723277	-0.04 (-0.14, 0.06)	0.806763	-0.02 (-0.12, 0.08)	0.909833
HMDB0000159	phenylalanine	0.05 (-0.06, 0.15)	0.730598	0.04 (-0.07, 0.15)	0.848557	0.03 (-0.07, 0.14)	0.821955
HMDB0003229	Palmitoleic acid	0.05 (-0.06, 0.15)	0.730598	0.04 (-0.07, 0.15)	0.806763	0.03 (-0.08, 0.14)	0.875213
HMDB0005410*	C56:3 TAG	0.04 (-0.06, 0.15)	0.730598	0.05 (-0.06, 0.16)	0.736967	0.05 (-0.06, 0.16)	0.740346
HMDB0007103*	C34:2 DAG	0.04 (-0.06, 0.15)	0.730598	0.03 (-0.07, 0.13)	0.856195	0.01 (-0.09, 0.11)	0.962537
HMDB0001414	putrescine	-0.04 (-0.15, 0.06)	0.732734	-0.06 (-0.17, 0.05)	0.624739	-0.06 (-0.17, 0.05)	0.69907
HMDB0005392*	C56:8 TAG	-0.04 (-0.15, 0.06)	0.736131	-0.04 (-0.14, 0.07)	0.806763	-0.05 (-0.15, 0.05)	0.721011
HMDB0005395*	C54:1 TAG	0.04 (-0.06, 0.15)	0.736131	0.03 (-0.08, 0.14)	0.856195	0.02 (-0.08, 0.12)	0.934989
HMDB0000824	C3 carnitine	0.04 (-0.06, 0.15)	0.737333	0.01 (-0.1, 0.11)	0.956881	0 (-0.1, 0.09)	0.96947
HMDB0011252*	C38:4 PC plasmalogen	-0.04 (-0.15, 0.06)	0.737333	-0.03 (-0.14, 0.08)	0.856195	-0.04 (-0.14, 0.06)	0.77081
HMDB0005403*	C54:2 TAG	0.04 (-0.06, 0.15)	0.747816	0.03 (-0.07, 0.14)	0.848557	0.02 (-0.08, 0.12)	0.927411
HMDB0000716	pipecolic acid	0.04 (-0.07, 0.15)	0.752393	0.02 (-0.09, 0.14)	0.878155	0.05 (-0.06, 0.16)	0.740346
HMDB0007248*	C36:4 DAG	-0.04 (-0.15, 0.07)	0.773443	-0.03 (-0.14, 0.07)	0.848557	-0.06 (-0.16, 0.04)	0.634701
HMDB0010518*	C54:8 TAG	0.04 (-0.06, 0.14)	0.773443	0.04 (-0.06, 0.14)	0.806763	0.02 (-0.08, 0.12)	0.930095
HMDB0000626	Deoxycholic acid	0.04 (-0.07, 0.14)	0.774815	0.02 (-0.09, 0.12)	0.910704	0.01 (-0.1, 0.12)	0.962537
HMDB0000725	hydroxyproline	0.04 (-0.07, 0.15)	0.776939	0.04 (-0.07, 0.15)	0.848557	0.02 (-0.09, 0.13)	0.945619
HMDB0005463*	C58:9 TAG	-0.04 (-0.14, 0.06)	0.776939	-0.04 (-0.14, 0.07)	0.848557	-0.03 (-0.13, 0.07)	0.860598
HMDB0007102*	C34:1 DAG	0.04 (-0.07, 0.15)	0.776939	0.02 (-0.08, 0.13)	0.878155	0.01 (-0.09, 0.11)	0.962537
HMDB0012107*	C24:1 SM	0.04 (-0.07, 0.15)	0.776939	0.06 (-0.04, 0.17)	0.620671	0.09 (-0.02, 0.19)	0.46573
HMDB0000162	proline	0.04 (-0.07, 0.14)	0.777363	0.03 (-0.08, 0.13)	0.878155	0.01 (-0.09, 0.11)	0.962537
HMDB0002925	8.11.14-Eicosatrienoic acid	0.04 (-0.07, 0.15)	0.777363	0.05 (-0.06, 0.16)	0.736967	0.04 (-0.07, 0.15)	0.81756
HMDB0000138	Glycocholic acid	0.04 (-0.07, 0.14)	0.786224	0.02 (-0.08, 0.13)	0.878155	0.02 (-0.08, 0.13)	0.909833
HMDB0000826	pentadecanoate	0.04 (-0.07, 0.14)	0.786224	0.03 (-0.08, 0.14)	0.856195	0.01 (-0.1, 0.12)	0.962537
HMDB0000904	citrulline	0.04 (-0.07, 0.14)	0.786224	0.06 (-0.04, 0.16)	0.647639	0.06 (-0.05, 0.16)	0.685419
HMDB0001431	pyridoxamine	0.04 (-0.07, 0.14)	0.786224	0.03 (-0.08, 0.14)	0.856195	0.01 (-0.1, 0.12)	0.962537
HMDB0005365*	C52:0 TAG	0.04 (-0.07, 0.14)	0.786224	0.02 (-0.09, 0.12)	0.910704	0.01 (-0.09, 0.1)	0.962537
HMDB0005462*	C56:7 TAG	-0.04 (-0.14, 0.07)	0.786224	-0.04 (-0.14, 0.07)	0.848557	-0.05 (-0.15, 0.05)	0.721011
HMDB0007132*	C34:3 DAG	0.04 (-0.07, 0.14)	0.786224	0.02 (-0.08, 0.13)	0.878155	0 (-0.1, 0.1)	0.96947
HMDB0008731*	C40:9 PC	-0.04 (-0.14, 0.07)	0.786224	-0.02 (-0.13, 0.08)	0.886109	-0.01 (-0.11, 0.09)	0.962537
HMDB0008993*	C36:1 PE	0.04 (-0.07, 0.14)	0.786224	0.03 (-0.08, 0.14)	0.856195	0.03 (-0.07, 0.14)	0.830778
HMDB0010382	C16:0 LPC	-0.04 (-0.15, 0.07)	0.786224	-0.04 (-0.14, 0.07)	0.848557	-0.02 (-0.13, 0.09)	0.95543
HMDB0011387*	C38:6 PE plasmalogen	-0.04 (-0.14, 0.07)	0.786224	-0.04 (-0.15, 0.07)	0.820324	-0.04 (-0.15, 0.07)	0.768328
HMDB0011478*	C18:3 LPE	0.04 (-0.07, 0.14)	0.786224	0.03 (-0.08, 0.13)	0.878155	0.05 (-0.06, 0.15)	0.750097
HMDB0012101*	C18:1 SM	0.03 (-0.07, 0.14)	0.786224	0.03 (-0.07, 0.14)	0.848557	0.01 (-0.09, 0.1)	0.962537
HMDB0013272	N-lauroylglycine	-0.04 (-0.14, 0.07)	0.786224	-0.03 (-0.14, 0.07)	0.848557	-0.03 (-0.14, 0.08)	0.845716
HMDB0015150	sulfamethoxazole	-0.04 (-0.14, 0.07)	0.786224	-0.02 (-0.13, 0.09)	0.902416	-0.02 (-0.13, 0.09)	0.958925
HMDB0002226	Adrenic acid	0.04 (-0.07, 0.14)	0.788727	0.03 (-0.08, 0.14)	0.878155	0.01 (-0.1, 0.12)	0.962537
HMDB0004827	proline betaine	-0.03 (-0.14, 0.07)	0.788727	-0.03 (-0.14, 0.08)	0.878155	-0.02 (-0.13, 0.09)	0.934989
HMDB0005385*	C54:5 TAG	-0.03 (-0.14, 0.07)	0.788727	-0.03 (-0.13, 0.08)	0.878155	-0.04 (-0.14, 0.06)	0.77081
HMDB0000766	N-acetylalanine	0.03 (-0.07, 0.14)	0.788882	0.02 (-0.09, 0.13)	0.886109	0.01 (-0.1, 0.11)	0.962537
HMDB0059824	4-hydroxy-3-methylacetophenone	-0.03 (-0.14, 0.07)	0.801171	-0.05 (-0.16, 0.06)	0.736967	-0.06 (-0.18, 0.05)	0.685419
HMDB0007219*	C36:3 DAG	-0.03 (-0.14, 0.07)	0.802252	-0.02 (-0.13, 0.08)	0.878155	-0.05 (-0.15, 0.06)	0.750097
HMDB0011221*	C36:5 PC plasmalogen-A	-0.03 (-0.14, 0.07)	0.806731	-0.03 (-0.14, 0.07)	0.848557	-0.03 (-0.14, 0.07)	0.829962
HMDB0006731	C20:5 CE	0.03 (-0.07, 0.14)	0.824128	0.04 (-0.07, 0.15)	0.820324	0.06 (-0.05, 0.16)	0.705237
HMDB0011244*	C36:3 PC plasmalogen	-0.03 (-0.14, 0.08)	0.824128	-0.02 (-0.12, 0.08)	0.910704	-0.01 (-0.11, 0.09)	0.962537
HMDB0011441*	C36:3 PE plasmalogen	-0.03 (-0.14, 0.07)	0.824128	-0.03 (-0.14, 0.07)	0.856195	-0.03 (-0.14, 0.07)	0.829962
HMDB0013331*	C14:2 carnitine	-0.03 (-0.14, 0.07)	0.824128	-0.01 (-0.12, 0.1)	0.944583	-0.02 (-0.12, 0.09)	0.958925
HMDB0000562	creatinine	0.03 (-0.07, 0.14)	0.826958	0.03 (-0.08, 0.14)	0.856195	0.02 (-0.08, 0.13)	0.909833
HMDB0000062	carnitine	-0.03 (-0.14, 0.08)	0.828811	-0.06 (-0.17, 0.04)	0.620671	-0.06 (-0.17, 0.04)	0.654894
HMDB0000699	1-methylnicotinamide	0.03 (-0.08, 0.14)	0.828811	0.04 (-0.07, 0.15)	0.848557	0.06 (-0.05, 0.17)	0.683358
HMDB0000714	hippurate	0.03 (-0.08, 0.14)	0.828811	0.03 (-0.08, 0.14)	0.848557	0.06 (-0.05, 0.17)	0.693236
HMDB0008057*	C40:6 PC	0.03 (-0.07, 0.13)	0.828811	0.04 (-0.06, 0.14)	0.806763	0.03 (-0.07, 0.14)	0.81756
HMDB0009082*	C36:2 PE plasmalogen	-0.03 (-0.14, 0.08)	0.828811	-0.03 (-0.14, 0.08)	0.848557	-0.03 (-0.14, 0.08)	0.839762
HMDB0011507*	C18:2 LPE	0.03 (-0.08, 0.14)	0.828811	0.02 (-0.09, 0.13)	0.886109	0.05 (-0.06, 0.15)	0.750097
HMDB0013713	N-acetyltryptophan	0.03 (-0.08, 0.14)	0.828811	0.03 (-0.07, 0.14)	0.848557	0.06 (-0.04, 0.17)	0.654894
HMDB0011243*	C36:2 PC plasmalogen	-0.03 (-0.14, 0.08)	0.831956	-0.01 (-0.11, 0.09)	0.945217	0.01 (-0.09, 0.1)	0.966564
HMDB0005391*	C54:6 TAG	-0.03 (-0.13, 0.08)	0.833611	-0.02 (-0.13, 0.09)	0.894713	-0.04 (-0.14, 0.07)	0.81756
HMDB0001999	Eicosapentaenoic acid	0.03 (-0.08, 0.13)	0.853258	0.03 (-0.07, 0.14)	0.848557	0.03 (-0.07, 0.14)	0.829962
HMDB0001991	7-methylxanthine	-0.03 (-0.13, 0.08)	0.853929	0 (-0.1, 0.11)	0.9592	0 (-0.1, 0.1)	0.997242
HMDB0002368	nervonic acid	0.03 (-0.08, 0.13)	0.853929	0.03 (-0.08, 0.14)	0.856195	0.05 (-0.06, 0.16)	0.750097
HMDB0005478*	C60:12 TAG	-0.03 (-0.13, 0.08)	0.853929	-0.03 (-0.13, 0.08)	0.856195	-0.02 (-0.12, 0.08)	0.92487
HMDB0011208*	C34:1 PC plasmalogen	0.03 (-0.08, 0.14)	0.853929	0.05 (-0.04, 0.15)	0.655272	0.07 (-0.02, 0.17)	0.499717
HMDB0013287	N6,N6-dimethyllysine	0.03 (-0.08, 0.13)	0.853929	0.01 (-0.1, 0.11)	0.951244	0.01 (-0.1, 0.11)	0.962537
HMDB0013238	C7 carnitine	0.03 (-0.08, 0.14)	0.855253	0.03 (-0.08, 0.14)	0.878155	0.01 (-0.1, 0.12)	0.962537
HMDB0010375*	C22:5 CE	0.03 (-0.08, 0.13)	0.859635	0.04 (-0.07, 0.15)	0.806763	0.05 (-0.05, 0.16)	0.721011
HMDB0060038	10-heptadecenoate	0.03 (-0.08, 0.13)	0.859635	0.02 (-0.09, 0.13)	0.902416	0 (-0.11, 0.1)	0.96947
HMDB0005398*	C56:4 TAG	0.02 (-0.08, 0.13)	0.864354	0.04 (-0.06, 0.15)	0.780643	0.04 (-0.07, 0.14)	0.812045
HMDB0000036	Taurocholic acid	0.02 (-0.08, 0.13)	0.866839	0.02 (-0.09, 0.12)	0.902416	0.01 (-0.1, 0.12)	0.962537
HMDB0005384*	C52:3 TAG	0.02 (-0.08, 0.13)	0.866839	0.02 (-0.08, 0.13)	0.886109	-0.01 (-0.11, 0.1)	0.962537
HMDB0000301	urocanic acid	0.02 (-0.08, 0.13)	0.871172	0.01 (-0.09, 0.12)	0.923812	0.02 (-0.09, 0.13)	0.941538
HMDB0000679	homocitrulline	-0.02 (-0.13, 0.09)	0.871172	-0.04 (-0.15, 0.07)	0.806763	-0.03 (-0.14, 0.08)	0.899567
HMDB0000884	ribothymidine	0.02 (-0.08, 0.13)	0.871172	0.03 (-0.07, 0.14)	0.848557	0.04 (-0.06, 0.15)	0.760669
HMDB0001276	N1-acetylspermidine	-0.02 (-0.13, 0.08)	0.871172	-0.01 (-0.12, 0.1)	0.923812	0 (-0.11, 0.11)	0.990778
HMDB0001923	naproxen	-0.02 (-0.12, 0.08)	0.871172	-0.02 (-0.13, 0.08)	0.88127	-0.01 (-0.12, 0.09)	0.962537
HMDB0005370*	C54:4 TAG	-0.02 (-0.13, 0.08)	0.871172	-0.01 (-0.12, 0.09)	0.923812	-0.03 (-0.13, 0.08)	0.899567
HMDB0005476*	C58:10 TAG	-0.02 (-0.13, 0.08)	0.871172	-0.03 (-0.13, 0.08)	0.878155	-0.03 (-0.13, 0.07)	0.866777
HMDB0007218*	C36:2 DAG	0.02 (-0.08, 0.13)	0.871172	0.02 (-0.08, 0.13)	0.886109	0.01 (-0.1, 0.11)	0.962537
HMDB0007991*	C38:6 PC	-0.02 (-0.13, 0.08)	0.871172	-0.01 (-0.11, 0.1)	0.953314	0.01 (-0.09, 0.11)	0.962537
HMDB0010403*	C22:5 LPC	-0.02 (-0.13, 0.08)	0.871172	-0.02 (-0.13, 0.08)	0.878155	-0.01 (-0.12, 0.1)	0.962537
HMDB0010513*	C56:10 TAG	0.02 (-0.08, 0.12)	0.871172	0.02 (-0.08, 0.12)	0.90274	0.01 (-0.09, 0.11)	0.962537
HMDB0011130	C18:0 LPE	-0.02 (-0.13, 0.08)	0.871172	-0.01 (-0.12, 0.1)	0.944319	0.01 (-0.1, 0.12)	0.962537
HMDB0011420*	C38:7 PE plasmalogen	-0.02 (-0.13, 0.08)	0.871172	-0.03 (-0.13, 0.08)	0.878155	-0.02 (-0.12, 0.09)	0.947114
HMDB0000705	C6 carnitine	0.02 (-0.09, 0.13)	0.87123	0.02 (-0.09, 0.13)	0.894713	0.01 (-0.1, 0.12)	0.963892
HMDB0001388	alpha-linolenate	0.02 (-0.09, 0.13)	0.87123	0.02 (-0.09, 0.13)	0.894713	0.01 (-0.1, 0.13)	0.962537
HMDB0000201	C2 carnitine	0.02 (-0.09, 0.13)	0.873803	0 (-0.1, 0.11)	0.964464	0 (-0.11, 0.11)	0.997242
HMDB0043058*	C53:3 TAG	-0.02 (-0.12, 0.09)	0.889884	-0.02 (-0.12, 0.09)	0.91464	-0.05 (-0.15, 0.05)	0.721011
HMDB0002068	Erucic acid	0.02 (-0.09, 0.12)	0.916151	0.02 (-0.09, 0.13)	0.886109	0.03 (-0.08, 0.14)	0.829962
HMDB0000918*	C18:1 CE	0.02 (-0.09, 0.13)	0.923226	0.04 (-0.06, 0.14)	0.806763	0.06 (-0.03, 0.16)	0.566835
HMDB0005447*	C54:7 TAG	-0.02 (-0.12, 0.09)	0.923226	-0.01 (-0.12, 0.1)	0.945217	-0.03 (-0.13, 0.08)	0.872772
HMDB0008039*	C36:2 PC	-0.02 (-0.12, 0.09)	0.924158	0 (-0.11, 0.1)	0.962428	0 (-0.11, 0.1)	0.96947
HMDB0011310*	C36:4 PC plasmalogen	0.02 (-0.09, 0.12)	0.930041	0.04 (-0.06, 0.13)	0.806763	0.06 (-0.03, 0.16)	0.563436
HMDB0000791	C8 carnitine	0.02 (-0.09, 0.12)	0.933399	0.03 (-0.08, 0.14)	0.856195	0.02 (-0.09, 0.14)	0.909833
HMDB0011503	C16:0 LPE	0.02 (-0.09, 0.12)	0.933399	0.01 (-0.09, 0.12)	0.920222	0.04 (-0.06, 0.15)	0.76651
HMDB0003464	4-guanidinobutanoic acid	0.02 (-0.09, 0.12)	0.93841	0.01 (-0.1, 0.12)	0.944319	0.02 (-0.09, 0.13)	0.934989
HMDB0008511*	C40:10 PC	0.02 (-0.09, 0.12)	0.939262	0.03 (-0.07, 0.14)	0.848557	0.05 (-0.05, 0.15)	0.740346
HMDB0000827	Stearic acid	0.01 (-0.09, 0.12)	0.940494	0.02 (-0.09, 0.13)	0.910704	0 (-0.11, 0.12)	0.96947
HMDB0000875	trigonelline	0.01 (-0.09, 0.12)	0.940494	0.01 (-0.1, 0.12)	0.936734	0.04 (-0.06, 0.14)	0.757773
HMDB0000885	C16:0 CE	0.01 (-0.09, 0.12)	0.940494	0.03 (-0.07, 0.14)	0.848557	0.05 (-0.05, 0.15)	0.740346
HMDB0002013	C4 carnitine	0.01 (-0.09, 0.12)	0.940494	-0.01 (-0.12, 0.09)	0.923812	0 (-0.11, 0.1)	0.98105
HMDB0002183	Docosahexaenoic acid	0.01 (-0.09, 0.12)	0.940494	0.02 (-0.09, 0.13)	0.892263	0.02 (-0.08, 0.13)	0.909833
HMDB0005066	C14 carnitine	-0.01 (-0.12, 0.09)	0.940494	-0.01 (-0.12, 0.1)	0.951244	-0.01 (-0.12, 0.09)	0.962537
HMDB0007199*	C38:5 DAG	-0.01 (-0.12, 0.09)	0.940494	-0.02 (-0.12, 0.08)	0.888274	-0.03 (-0.13, 0.07)	0.829962
HMDB0011384*	C38:3 PE plasmalogen	-0.01 (-0.12, 0.09)	0.940494	-0.01 (-0.11, 0.09)	0.945217	-0.01 (-0.11, 0.1)	0.963892
HMDB0013288	C9 carnitine	-0.01 (-0.12, 0.09)	0.940494	-0.01 (-0.12, 0.1)	0.951244	-0.02 (-0.13, 0.09)	0.955805
HMDB0013326*	C12:1 carnitine	-0.01 (-0.12, 0.09)	0.940494	0 (-0.11, 0.11)	0.965516	-0.01 (-0.12, 0.1)	0.962537
HMDB0000207	Oleic acid	-0.01 (-0.12, 0.09)	0.944688	-0.01 (-0.12, 0.1)	0.923812	-0.02 (-0.14, 0.09)	0.909833
HMDB0005405*	C54:3 TAG	0.01 (-0.09, 0.12)	0.944688	0.02 (-0.09, 0.13)	0.886109	0.01 (-0.1, 0.12)	0.962537
HMDB0000220	Palmitic acid	-0.01 (-0.12, 0.1)	0.946078	-0.02 (-0.13, 0.09)	0.886109	-0.03 (-0.14, 0.08)	0.845716
HMDB0000651	C10 carnitine	0.01 (-0.1, 0.12)	0.947822	0.03 (-0.08, 0.14)	0.878155	0.03 (-0.09, 0.14)	0.909833
HMDB0000673	Linoleic acid	-0.01 (-0.12, 0.09)	0.947822	-0.01 (-0.12, 0.1)	0.953314	-0.02 (-0.13, 0.08)	0.909833
HMDB0001886	3-methylxanthine	0.01 (-0.1, 0.12)	0.947822	0.03 (-0.08, 0.14)	0.856195	0.04 (-0.07, 0.14)	0.81756
HMDB0002231	eicosenoate	0.01 (-0.1, 0.11)	0.947822	0.02 (-0.09, 0.13)	0.910704	0.01 (-0.1, 0.12)	0.962537
HMDB0002259	preliminary_ID_Heptadecanoic acid (isomer)	0.01 (-0.1, 0.12)	0.947822	0.01 (-0.1, 0.12)	0.956881	-0.02 (-0.12, 0.09)	0.962537
HMDB0004400	5-acetylamino-6-amino-3-methyluracil	-0.01 (-0.12, 0.1)	0.947822	0 (-0.11, 0.11)	0.980852	0.01 (-0.09, 0.11)	0.962537
HMDB0005456*	C56:6 TAG	-0.01 (-0.12, 0.09)	0.947822	-0.01 (-0.11, 0.1)	0.956881	-0.02 (-0.12, 0.09)	0.95543
HMDB0008952*	C34:2 PE plasmalogen	-0.01 (-0.12, 0.1)	0.947822	-0.01 (-0.12, 0.1)	0.936734	0 (-0.11, 0.11)	0.990501
HMDB0009003*	C38:4 PE	0.01 (-0.1, 0.12)	0.947822	0.01 (-0.09, 0.12)	0.923812	0.01 (-0.1, 0.11)	0.962537
HMDB0009102*	C38:6 PE	0.01 (-0.09, 0.11)	0.947822	0.01 (-0.1, 0.11)	0.953314	0.01 (-0.09, 0.11)	0.962537
HMDB0011343*	C34:3 PE plasmalogen	0.01 (-0.1, 0.12)	0.947822	0.01 (-0.1, 0.12)	0.944583	0.01 (-0.1, 0.12)	0.962537
HMDB0011442*	C36:4 PE plasmalogen	-0.01 (-0.12, 0.1)	0.947822	0 (-0.11, 0.1)	0.965516	0 (-0.11, 0.11)	0.997242
HMDB0011526	C22:6 LPE	-0.01 (-0.11, 0.09)	0.947822	-0.02 (-0.12, 0.09)	0.910704	0 (-0.11, 0.1)	0.96947
HMDB0029723	saccharin	-0.01 (-0.12, 0.1)	0.947822	0 (-0.11, 0.11)	0.979393	0 (-0.1, 0.11)	0.96947
HMDB0034169	methyl N-methylanthranilate	-0.01 (-0.12, 0.1)	0.947822	-0.02 (-0.13, 0.09)	0.910704	-0.02 (-0.13, 0.09)	0.909833
HMDB0000696	methionine	0.01 (-0.1, 0.11)	0.95838	0.01 (-0.1, 0.11)	0.956881	0.01 (-0.09, 0.11)	0.962537
HMDB0001935	warfarin	-0.01 (-0.12, 0.1)	0.958777	-0.01 (-0.13, 0.1)	0.923812	-0.02 (-0.14, 0.09)	0.930095
HMDB0000688	C5 carnitine	-0.01 (-0.12, 0.1)	0.968381	-0.03 (-0.14, 0.08)	0.863308	-0.03 (-0.14, 0.07)	0.829962
HMDB0000064	creatine	-0.01 (-0.11, 0.1)	0.974443	-0.03 (-0.13, 0.08)	0.878155	-0.05 (-0.16, 0.06)	0.740346
HMDB0002014*	C14:1 carnitine	-0.01 (-0.11, 0.1)	0.974443	0.01 (-0.09, 0.12)	0.923812	0.01 (-0.1, 0.12)	0.962537
HMDB0008048*	C38:4 PC	0.01 (-0.1, 0.11)	0.974443	0.02 (-0.08, 0.13)	0.878155	0.01 (-0.09, 0.12)	0.962537
HMDB0011134	5-HETE	-0.01 (-0.11, 0.1)	0.974443	0 (-0.11, 0.1)	0.967884	0 (-0.11, 0.11)	0.983023
HMDB0001859	acetaminophen	-0.01 (-0.11, 0.1)	0.976137	-0.01 (-0.11, 0.1)	0.953314	0 (-0.11, 0.11)	0.997242
HMDB0001539	ADMA	-0.01 (-0.11, 0.1)	0.976583	-0.03 (-0.13, 0.07)	0.856195	-0.03 (-0.13, 0.07)	0.81756
HMDB0000092	dimethylglycine	0.01 (-0.1, 0.11)	0.976964	-0.01 (-0.12, 0.1)	0.944583	-0.02 (-0.13, 0.09)	0.941538
HMDB0005363*	C52:4 TAG	-0.01 (-0.11, 0.1)	0.976964	-0.01 (-0.12, 0.1)	0.944583	-0.04 (-0.14, 0.06)	0.77081
HMDB0005380*	C52:5 TAG	0.01 (-0.1, 0.11)	0.976964	0 (-0.1, 0.11)	0.964464	-0.03 (-0.13, 0.07)	0.872772
HMDB0011506*	C18:1 LPE	0 (-0.11, 0.1)	0.976964	0 (-0.11, 0.1)	0.9592	0.02 (-0.08, 0.13)	0.909833
HMDB0000167	threonine	0 (-0.1, 0.1)	0.991112	-0.01 (-0.12, 0.09)	0.931265	-0.01 (-0.12, 0.1)	0.962537
HMDB0000172	isoleucine	0 (-0.1, 0.11)	0.991112	-0.02 (-0.13, 0.08)	0.880649	-0.04 (-0.14, 0.06)	0.760669
HMDB0000462	allantoin	0 (-0.11, 0.11)	0.991112	-0.01 (-0.12, 0.1)	0.956881	-0.02 (-0.13, 0.09)	0.954319
HMDB0000641	glutamine	0 (-0.11, 0.1)	0.991112	-0.01 (-0.12, 0.1)	0.936734	0 (-0.11, 0.11)	0.96947
HMDB0000687	leucine	0 (-0.1, 0.11)	0.991112	-0.01 (-0.12, 0.09)	0.920307	-0.03 (-0.13, 0.07)	0.829962
HMDB0001932	metoprolol	0 (-0.11, 0.11)	0.991112	-0.02 (-0.13, 0.08)	0.878155	-0.03 (-0.13, 0.08)	0.903873
HMDB0002250	C12 carnitine	0 (-0.11, 0.11)	0.991112	0.02 (-0.09, 0.13)	0.910704	0.02 (-0.1, 0.13)	0.962537
HMDB0002802	cortisone	0 (-0.11, 0.1)	0.991112	-0.01 (-0.12, 0.11)	0.956881	0 (-0.11, 0.11)	0.990501
HMDB0003282	1-methylguanine	0 (-0.11, 0.1)	0.991112	-0.02 (-0.13, 0.09)	0.894713	-0.02 (-0.13, 0.08)	0.909833
HMDB0003334	SDMA	0 (-0.1, 0.11)	0.991112	-0.01 (-0.12, 0.09)	0.931265	-0.01 (-0.12, 0.09)	0.962537
HMDB0005448*	C56:9 TAG	0 (-0.1, 0.11)	0.991112	0 (-0.1, 0.1)	0.980852	-0.01 (-0.11, 0.09)	0.962537
HMDB0007983*	C36:4 PC-A	0 (-0.11, 0.11)	0.991112	0.02 (-0.08, 0.12)	0.894713	0.04 (-0.07, 0.14)	0.796148
HMDB0008138*	C36:4 PC-B	0 (-0.1, 0.11)	0.991112	0.01 (-0.1, 0.12)	0.945217	0.01 (-0.09, 0.11)	0.962537
HMDB0010531*	C58:11 TAG	0 (-0.1, 0.1)	0.991112	0 (-0.11, 0.1)	0.9592	-0.01 (-0.11, 0.09)	0.962537
HMDB0011517	C20:4 LPE	0 (-0.1, 0.11)	0.991112	0 (-0.11, 0.11)	0.993757	0.02 (-0.09, 0.12)	0.958925
HMDB0029416	NMMA	0 (-0.11, 0.1)	0.991112	-0.02 (-0.12, 0.09)	0.90274	0 (-0.1, 0.1)	0.985406
HMDB0000925	trimethylamine-N-oxide	0 (-0.11, 0.11)	0.993314	-0.03 (-0.13, 0.08)	0.878155	-0.03 (-0.14, 0.08)	0.899567
Severe Distress Sample
HMDB0007870*	C30:1 PC	0.15 (0.08, 0.22)	0.0287969	0.15 (0.07, 0.22)	0.0375136	0.16 (0.09, 0.23)	0.00437971
HMDB0005376*	C48:2 TAG	0.13 (0.06, 0.2)	0.0365002	0.13 (0.06, 0.2)	0.0375136	0.13 (0.05, 0.2)	0.0276372
HMDB0007869*	C30:0 PC	0.14 (0.06, 0.21)	0.0365002	0.14 (0.06, 0.21)	0.0375136	0.16 (0.09, 0.23)	0.00437971
HMDB0010412*	C46:1 TAG	0.13 (0.06, 0.2)	0.0365002	0.13 (0.06, 0.2)	0.0375136	0.13 (0.06, 0.2)	0.0270846
HMDB0010419*	C46:2 TAG	0.13 (0.06, 0.2)	0.0399059	0.13 (0.05, 0.2)	0.0375136	0.12 (0.05, 0.2)	0.0281395
HMDB0005359*	C48:1 TAG	0.12 (0.05, 0.19)	0.0436764	0.12 (0.05, 0.19)	0.0540325	0.12 (0.05, 0.19)	0.0281395
HMDB0007874*	C32:2 PC	0.12 (0.05, 0.2)	0.0436764	0.13 (0.05, 0.2)	0.0384709	0.14 (0.06, 0.21)	0.0238692
HMDB0008923*	C32:0 PE	0.13 (0.05, 0.2)	0.0436764	0.13 (0.06, 0.2)	0.0375136	0.14 (0.07, 0.21)	0.0238692
HMDB0005432*	C48:3 TAG	0.12 (0.04, 0.19)	0.0480517	0.11 (0.04, 0.18)	0.0542202	0.11 (0.04, 0.18)	0.0437081
HMDB0007873*	C32:1 PC	0.12 (0.05, 0.19)	0.0480517	0.11 (0.04, 0.19)	0.0542202	0.13 (0.06, 0.2)	0.0244124
HMDB0008928*	C34:2 PE	0.12 (0.05, 0.19)	0.0480517	0.11 (0.04, 0.18)	0.0542202	0.11 (0.04, 0.18)	0.0437081
HMDB0010411*	C46:0 TAG	0.12 (0.04, 0.19)	0.0480517	0.11 (0.04, 0.19)	0.0542202	0.12 (0.05, 0.19)	0.0286861
HMDB0011706*	C49:2 TAG	0.11 (0.04, 0.19)	0.0480517	0.11 (0.04, 0.19)	0.0542202	0.11 (0.04, 0.19)	0.0370192
HMDB0042063*	C44:0 TAG	0.12 (0.04, 0.19)	0.0480517	0.11 (0.04, 0.19)	0.0542202	0.12 (0.04, 0.19)	0.0325036
HMDB0042076*	C47:2 TAG	0.11 (0.04, 0.19)	0.0480517	0.11 (0.04, 0.18)	0.0542202	0.11 (0.04, 0.19)	0.0364507
HMDB0000511	Capric acid	0.12 (0.04, 0.19)	0.048082	0.12 (0.04, 0.19)	0.0542202	0.12 (0.05, 0.2)	0.0325036
HMDB0042100*	C47:1 TAG	0.11 (0.04, 0.19)	0.048082	0.11 (0.04, 0.19)	0.0614827	0.11 (0.04, 0.18)	0.0441878
HMDB0003334	SDMA	-0.11 (-0.19, -0.04)	0.0492319	-0.12 (-0.19, -0.05)	0.0542202	-0.12 (-0.19, -0.05)	0.0316228
HMDB0005392*	C56:8 TAG	-0.11 (-0.18, -0.03)	0.0691048	-0.11 (-0.18, -0.04)	0.0661052	-0.1 (-0.18, -0.03)	0.0669191
HMDB0008925*	C34:0 PE	0.11 (0.03, 0.18)	0.0691048	0.11 (0.04, 0.18)	0.0661052	0.12 (0.05, 0.2)	0.0281395
HMDB0010379	C14:0 LPC	0.11 (0.04, 0.18)	0.0691048	0.11 (0.04, 0.19)	0.0661052	0.12 (0.05, 0.19)	0.0325036
HMDB0043170*	C45:2 TAG	0.1 (0.03, 0.18)	0.0691048	0.1 (0.03, 0.17)	0.0773338	0.11 (0.04, 0.18)	0.0437081
HMDB0008006*	C34:3 PC	0.11 (0.03, 0.18)	0.0699484	0.11 (0.03, 0.18)	0.0683841	0.12 (0.05, 0.19)	0.0286861
HMDB0042098*	C43:1 TAG	0.1 (0.03, 0.18)	0.0750292	0.1 (0.03, 0.17)	0.0876586	0.11 (0.04, 0.18)	0.044904
HMDB0000802	pterin	0.1 (0.03, 0.18)	0.082512	0.1 (0.03, 0.17)	0.0987222	0.1 (0.02, 0.17)	0.0950251
HMDB0007973*	C34:2 PC	0.1 (0.03, 0.18)	0.082512	0.1 (0.04, 0.17)	0.0620765	0.11 (0.05, 0.18)	0.0286861
HMDB0008039*	C36:2 PC	0.1 (0.03, 0.17)	0.0864538	0.1 (0.03, 0.16)	0.0773338	0.11 (0.04, 0.17)	0.0364507
HMDB0011507*	C18:2 LPE	0.1 (0.03, 0.17)	0.0864538	0.09 (0.02, 0.16)	0.0987222	0.1 (0.03, 0.17)	0.0669191
HMDB0000159	phenylalanine	-0.1 (-0.17, -0.03)	0.0982342	-0.1 (-0.17, -0.03)	0.0773338	-0.11 (-0.18, -0.04)	0.0364507
HMDB0005370*	C54:4 TAG	-0.1 (-0.17, -0.03)	0.0982342	-0.1 (-0.18, -0.03)	0.0991507	-0.12 (-0.19, -0.04)	0.0364507
HMDB0042062*	C43:0 TAG	0.1 (0.03, 0.17)	0.0982342	0.1 (0.02, 0.17)	0.0991507	0.1 (0.03, 0.18)	0.073986
HMDB0005356*	C48:0 TAG	0.1 (0.02, 0.17)	0.0999428	0.09 (0.02, 0.16)	0.117404	0.1 (0.03, 0.17)	0.0649085
HMDB0008105*	C36:3 PC	0.1 (0.02, 0.17)	0.0999428	0.09 (0.02, 0.17)	0.117404	0.1 (0.03, 0.18)	0.0576464
HMDB0009060*	C36:3 PE	0.09 (0.02, 0.17)	0.0999428	0.08 (0.01, 0.16)	0.145706	0.08 (0.01, 0.16)	0.13505
HMDB0043169*	C43:2 TAG	0.1 (0.02, 0.17)	0.0999428	0.09 (0.02, 0.17)	0.122602	0.1 (0.02, 0.17)	0.0842303
HMDB0005462*	C56:7 TAG	-0.1 (-0.17, -0.02)	0.101858	-0.1 (-0.17, -0.03)	0.0977684	-0.09 (-0.17, -0.02)	0.0961986
HMDB0005463*	C58:9 TAG	-0.1 (-0.17, -0.02)	0.106006	-0.09 (-0.17, -0.02)	0.112312	-0.08 (-0.15, -0.01)	0.142158
HMDB0007871*	C32:0 PC	0.1 (0.02, 0.17)	0.106006	0.1 (0.02, 0.17)	0.10561	0.12 (0.05, 0.19)	0.0270846
HMDB0005357*	C50:0 TAG	0.09 (0.02, 0.16)	0.113088	0.09 (0.02, 0.16)	0.138256	0.09 (0.03, 0.16)	0.0669624
HMDB0005360*	C50:1 TAG	0.09 (0.02, 0.16)	0.113088	0.08 (0.02, 0.15)	0.138256	0.09 (0.02, 0.15)	0.0950251
HMDB0005391*	C54:6 TAG	-0.09 (-0.17, -0.02)	0.113088	-0.09 (-0.17, -0.02)	0.138256	-0.11 (-0.18, -0.03)	0.0522418
HMDB0007883*	C34:4 PC	0.09 (0.02, 0.17)	0.113088	0.09 (0.02, 0.17)	0.130512	0.11 (0.03, 0.18)	0.0522418
HMDB0007972*	C34:1 PC	0.09 (0.02, 0.17)	0.113088	0.09 (0.01, 0.16)	0.145706	0.11 (0.04, 0.18)	0.0364507
HMDB0008937*	C36:4 PE	0.09 (0.02, 0.16)	0.113088	0.08 (0.01, 0.15)	0.141275	0.09 (0.02, 0.15)	0.0950251
HMDB0008994*	C36:2 PE	0.09 (0.02, 0.16)	0.113088	0.08 (0.01, 0.15)	0.156884	0.08 (0.01, 0.15)	0.142158
HMDB0031106*	C51:0 TAG	0.09 (0.02, 0.16)	0.113088	0.09 (0.02, 0.16)	0.130512	0.09 (0.02, 0.16)	0.0803068
HMDB0005398*	C56:4 TAG	-0.09 (-0.16, -0.02)	0.12296	-0.09 (-0.17, -0.02)	0.130512	-0.1 (-0.17, -0.02)	0.0842303
HMDB0010497*	C50:6 TAG	0.09 (0.01, 0.16)	0.133637	0.08 (0.01, 0.16)	0.141275	0.09 (0.02, 0.16)	0.110818
HMDB0042099*	C45:1 TAG	0.09 (0.02, 0.16)	0.133637	0.09 (0.01, 0.16)	0.145706	0.09 (0.02, 0.17)	0.113074
HMDB0005456*	C56:6 TAG	-0.09 (-0.16, -0.01)	0.134377	-0.09 (-0.16, -0.02)	0.0991507	-0.09 (-0.16, -0.02)	0.0855104
HMDB0011478*	C18:3 LPE	0.09 (0.01, 0.16)	0.134377	0.09 (0.01, 0.16)	0.145706	0.09 (0.02, 0.17)	0.0829963
HMDB0005476*	C58:10 TAG	-0.09 (-0.16, -0.01)	0.135201	-0.09 (-0.16, -0.01)	0.141275	-0.08 (-0.15, -0.01)	0.17577
HMDB0042093*	C45:0 TAG	0.09 (0.01, 0.16)	0.138096	0.09 (0.01, 0.16)	0.145706	0.09 (0.01, 0.16)	0.142158
HMDB0005066	C14 carnitine	0.09 (0.01, 0.16)	0.151212	0.09 (0.01, 0.16)	0.146489	0.09 (0.01, 0.16)	0.155686
HMDB0008038*	C36:1 PC	0.08 (0.01, 0.16)	0.151212	0.08 (0.01, 0.15)	0.175209	0.1 (0.03, 0.16)	0.0669191
HMDB0042104*	C51:1 TAG	0.08 (0.01, 0.15)	0.151212	0.08 (0.01, 0.15)	0.145706	0.08 (0.01, 0.15)	0.139332
HMDB0002368	nervonic acid	-0.08 (-0.16, -0.01)	0.1581	-0.08 (-0.16, -0.01)	0.171255	-0.07 (-0.15, 0.01)	0.266327
HMDB0005377*	C50:2 TAG	0.08 (0.01, 0.16)	0.1581	0.08 (0.01, 0.15)	0.156735	0.07 (0.01, 0.14)	0.154271
HMDB0013287	N6,N6-dimethyllysine	-0.08 (-0.16, -0.01)	0.1581	-0.09 (-0.17, -0.02)	0.138256	-0.09 (-0.17, -0.02)	0.120592
HMDB0000638	preliminary_ID_Dodecanoic acid	0.08 (0.01, 0.16)	0.164405	0.09 (0.01, 0.16)	0.145706	0.09 (0.01, 0.17)	0.125474
HMDB0001431	pyridoxamine	-0.08 (-0.16, -0.01)	0.164405	-0.09 (-0.16, -0.01)	0.156735	-0.09 (-0.16, -0.01)	0.138979
HMDB0013238	C7 carnitine	0.08 (0.01, 0.16)	0.164405	0.08 (0, 0.15)	0.217054	0.07 (0, 0.15)	0.207443
HMDB0042103*	C49:3 TAG	0.08 (0.01, 0.15)	0.164405	0.08 (0.01, 0.15)	0.176401	0.07 (0, 0.14)	0.228243
HMDB0005433*	C50:3 TAG	0.08 (0.01, 0.15)	0.177041	0.08 (0, 0.15)	0.185081	0.06 (-0.01, 0.13)	0.283365
HMDB0001325	N6,N6,N6-trimethyllysine	-0.08 (-0.16, -0.01)	0.179558	-0.08 (-0.16, -0.01)	0.17898	-0.08 (-0.16, 0)	0.186214
HMDB0005385*	C54:5 TAG	-0.08 (-0.15, -0.01)	0.180538	-0.08 (-0.16, 0)	0.185081	-0.1 (-0.17, -0.02)	0.0950251
HMDB0005406*	C56:5 TAG	-0.08 (-0.15, -0.01)	0.180538	-0.08 (-0.16, -0.01)	0.147847	-0.08 (-0.16, -0.01)	0.142158
HMDB0006725	C14:0 CE	0.08 (0.01, 0.16)	0.180538	0.09 (0.01, 0.16)	0.145706	0.11 (0.04, 0.18)	0.0437081
HMDB0011517	C20:4 LPE	0.08 (0.01, 0.15)	0.180538	0.07 (0, 0.15)	0.226983	0.08 (0, 0.16)	0.197365
HMDB0007983*	C36:4 PC-A	0.08 (0, 0.15)	0.18824	0.08 (0.01, 0.15)	0.138916	0.09 (0.02, 0.16)	0.0842303
HMDB0010471*	C50:5 TAG	0.08 (0, 0.15)	0.18824	0.07 (0, 0.15)	0.196898	0.07 (0, 0.14)	0.226967
HMDB0000708	Glycoursodeoxycholic acid	0.08 (0, 0.15)	0.220491	0.08 (0, 0.15)	0.216922	0.07 (-0.01, 0.15)	0.27078
HMDB0011503	C16:0 LPE	0.07 (0, 0.15)	0.2252	0.07 (0, 0.15)	0.255681	0.08 (0.01, 0.15)	0.12407
HMDB0000128	guanidinoacetic acid	0.08 (0, 0.15)	0.22817	0.08 (0.01, 0.16)	0.151338	0.08 (0.01, 0.16)	0.142158
HMDB0000112	GABA	-0.08 (-0.15, 0)	0.228562	-0.07 (-0.15, 0)	0.229744	-0.07 (-0.14, 0.01)	0.283365
HMDB0005448*	C56:9 TAG	-0.07 (-0.15, 0)	0.238312	-0.08 (-0.15, 0)	0.22443	-0.07 (-0.14, 0.01)	0.284275
HMDB0005478*	C60:12 TAG	-0.07 (-0.15, 0)	0.24043	-0.07 (-0.15, 0)	0.22443	-0.06 (-0.13, 0.01)	0.350653
HMDB0008993*	C36:1 PE	0.07 (0, 0.14)	0.241803	0.06 (-0.01, 0.13)	0.332064	0.07 (0, 0.14)	0.250268
HMDB0000623	preliminary_ID_Dodecanedioic acid (isomer)	0.07 (0, 0.14)	0.245604	0.07 (0, 0.15)	0.238911	0.08 (0, 0.15)	0.206987
HMDB0007099*	C32:1 DAG	0.07 (0, 0.15)	0.245604	0.07 (0, 0.14)	0.225445	0.06 (-0.01, 0.13)	0.300119
HMDB0011506*	C18:1 LPE	0.07 (0, 0.14)	0.245604	0.06 (-0.01, 0.13)	0.320655	0.07 (0, 0.14)	0.228243
HMDB0005367*	C52:1 TAG	0.07 (0, 0.14)	0.247604	0.06 (-0.01, 0.13)	0.286188	0.07 (0, 0.13)	0.206987
HMDB0002068	Erucic acid	-0.07 (-0.15, 0)	0.253146	-0.07 (-0.14, 0.01)	0.290265	-0.05 (-0.12, 0.03)	0.474212
HMDB0008991*	C36:0 PE	0.07 (0, 0.14)	0.255293	0.07 (0, 0.14)	0.238911	0.09 (0.01, 0.16)	0.12933
HMDB0006733	C22:6 CE	-0.07 (-0.14, 0)	0.258278	-0.06 (-0.14, 0.01)	0.293192	-0.05 (-0.12, 0.02)	0.402918
HMDB0000172	isoleucine	-0.07 (-0.14, 0)	0.263203	-0.08 (-0.15, -0.01)	0.151338	-0.09 (-0.16, -0.02)	0.0996553
HMDB0007011*	C30:0 DAG	0.07 (0, 0.14)	0.263203	0.07 (0, 0.14)	0.243339	0.06 (-0.01, 0.13)	0.335562
HMDB0013325	C10:2 carnitine	-0.07 (-0.14, 0)	0.26383	-0.07 (-0.15, 0)	0.22443	-0.06 (-0.13, 0.01)	0.357598
HMDB0000687	leucine	-0.07 (-0.14, 0.01)	0.286417	-0.08 (-0.15, 0)	0.185081	-0.08 (-0.15, -0.01)	0.154271
HMDB0002000	Myristoleic acid	0.07 (-0.01, 0.14)	0.287652	0.07 (-0.01, 0.14)	0.286188	0.07 (0, 0.14)	0.250967
HMDB0002366	C5:1 carnitine	-0.07 (-0.14, 0.01)	0.292071	-0.07 (-0.14, 0.01)	0.293192	-0.05 (-0.13, 0.02)	0.4193
HMDB0005458*	C58:6 TAG	-0.07 (-0.14, 0.01)	0.292071	-0.07 (-0.14, 0)	0.267962	-0.06 (-0.14, 0.01)	0.28949
HMDB0002250	C12 carnitine	0.07 (-0.01, 0.14)	0.297145	0.07 (-0.01, 0.14)	0.293192	0.07 (-0.01, 0.15)	0.285603
HMDB0000054	bilirubin	-0.07 (-0.14, 0.01)	0.297785	-0.06 (-0.14, 0.01)	0.320655	-0.06 (-0.13, 0.01)	0.35794
HMDB0011130	C18:0 LPE	0.07 (-0.01, 0.14)	0.309978	0.06 (-0.01, 0.14)	0.320655	0.07 (0, 0.14)	0.206987
HMDB0000714	hippurate	-0.06 (-0.14, 0.01)	0.313259	-0.07 (-0.14, 0)	0.226983	-0.07 (-0.14, 0)	0.197365
HMDB0002231	eicosenoate	-0.06 (-0.14, 0.01)	0.319723	-0.07 (-0.14, 0.01)	0.306858	-0.06 (-0.13, 0.02)	0.402918
HMDB0005447*	C54:7 TAG	-0.06 (-0.14, 0.01)	0.322784	-0.06 (-0.14, 0.01)	0.320655	-0.07 (-0.15, 0.01)	0.277724
HMDB0000168	asparagine	-0.06 (-0.14, 0.01)	0.330843	-0.06 (-0.14, 0.02)	0.370111	-0.06 (-0.13, 0.02)	0.36945
HMDB0010375*	C22:5 CE	-0.06 (-0.13, 0.01)	0.340599	-0.05 (-0.12, 0.02)	0.479358	-0.05 (-0.12, 0.03)	0.50196
HMDB0000801	phytanate	0.06 (-0.01, 0.14)	0.342828	0.06 (-0.01, 0.14)	0.320655	0.08 (0, 0.15)	0.203806
HMDB0000206	N6-acetyllysine	-0.06 (-0.13, 0.01)	0.351999	-0.07 (-0.14, 0)	0.225445	-0.06 (-0.14, 0.01)	0.312166
HMDB0000884	ribothymidine	-0.06 (-0.14, 0.01)	0.351999	-0.06 (-0.14, 0.01)	0.320655	-0.07 (-0.15, 0.01)	0.266327
HMDB0000518	Chenodeoxycholic acid	0.06 (-0.01, 0.14)	0.360461	0.06 (-0.02, 0.13)	0.42853	0.05 (-0.03, 0.13)	0.502659
HMDB0000883	valine	-0.06 (-0.14, 0.01)	0.360461	-0.07 (-0.14, 0)	0.243339	-0.07 (-0.14, 0)	0.190922
HMDB0010383*	C16:1 LPC	0.06 (-0.01, 0.14)	0.360461	0.06 (-0.02, 0.13)	0.380639	0.06 (-0.01, 0.14)	0.339351
HMDB0011221*	C36:5 PC plasmalogen-A	-0.06 (-0.14, 0.01)	0.360461	-0.06 (-0.13, 0.02)	0.422335	-0.03 (-0.11, 0.04)	0.6638
HMDB0001276	N1-acetylspermidine	-0.06 (-0.14, 0.02)	0.367047	-0.06 (-0.14, 0.01)	0.320655	-0.06 (-0.14, 0.01)	0.339351
HMDB0012097	C14:0 SM	0.06 (-0.01, 0.13)	0.367047	0.06 (-0.01, 0.14)	0.354448	0.08 (0, 0.15)	0.186125
HMDB0002183	Docosahexaenoic acid	-0.06 (-0.13, 0.02)	0.381051	-0.05 (-0.13, 0.02)	0.429763	-0.03 (-0.1, 0.04)	0.697451
HMDB0043058*	C53:3 TAG	-0.06 (-0.13, 0.02)	0.381051	-0.06 (-0.13, 0.01)	0.368577	-0.08 (-0.15, 0)	0.18547
HMDB0000064	creatine	-0.06 (-0.13, 0.02)	0.381828	-0.05 (-0.13, 0.02)	0.438413	-0.05 (-0.12, 0.02)	0.444063
HMDB0005435*	C50:4 TAG	0.06 (-0.02, 0.13)	0.381828	0.06 (-0.02, 0.13)	0.410753	0.04 (-0.03, 0.12)	0.528675
HMDB0010531*	C58:11 TAG	-0.06 (-0.13, 0.02)	0.390312	-0.06 (-0.13, 0.02)	0.379916	-0.05 (-0.12, 0.03)	0.518029
HMDB0005405*	C54:3 TAG	-0.06 (-0.13, 0.02)	0.391894	-0.06 (-0.14, 0.01)	0.306858	-0.07 (-0.15, 0)	0.219609
HMDB0009003*	C38:4 PE	0.06 (-0.02, 0.13)	0.401398	0.05 (-0.02, 0.11)	0.481299	0.05 (-0.02, 0.12)	0.394505
HMDB0005395*	C54:1 TAG	0.05 (-0.02, 0.13)	0.406163	0.05 (-0.02, 0.12)	0.505595	0.05 (-0.02, 0.12)	0.38637
HMDB0010368	C18:0 CE	0.05 (-0.02, 0.13)	0.406163	0.06 (-0.01, 0.13)	0.306858	0.06 (-0.01, 0.13)	0.34041
HMDB0000679	homocitrulline	-0.05 (-0.13, 0.02)	0.430975	-0.06 (-0.13, 0.02)	0.377594	-0.05 (-0.13, 0.02)	0.444063
HMDB0002064	N-acetylputrescine	0.05 (-0.02, 0.13)	0.432245	0.05 (-0.02, 0.12)	0.497562	0.05 (-0.02, 0.13)	0.423045
HMDB0000162	proline	0.05 (-0.02, 0.12)	0.43245	0.04 (-0.03, 0.11)	0.543672	0.03 (-0.04, 0.09)	0.778143
HMDB0008047*	C38:3 PC	0.05 (-0.02, 0.13)	0.445241	0.05 (-0.02, 0.12)	0.480624	0.05 (-0.02, 0.13)	0.402918
HMDB0000043	betaine	0.05 (-0.02, 0.12)	0.45084	0.05 (-0.02, 0.12)	0.429491	0.04 (-0.03, 0.11)	0.526247
HMDB0007248*	C36:4 DAG	-0.05 (-0.13, 0.02)	0.45084	-0.05 (-0.13, 0.02)	0.480624	-0.07 (-0.14, -0.01)	0.176034
HMDB0000812	N-acetylaspartic acid	-0.05 (-0.12, 0.02)	0.458551	-0.05 (-0.12, 0.02)	0.480624	-0.06 (-0.13, 0.01)	0.35794
HMDB0004193	N1-methyl-2-pyridone-5-carboxamide	-0.05 (-0.13, 0.02)	0.463497	-0.05 (-0.12, 0.02)	0.485192	-0.04 (-0.12, 0.03)	0.546821
HMDB0005410*	C56:3 TAG	-0.05 (-0.12, 0.02)	0.463497	-0.06 (-0.13, 0.02)	0.377594	-0.06 (-0.13, 0.02)	0.394505
HMDB0011621	cinnamoylglycine	-0.05 (-0.13, 0.02)	0.463497	-0.06 (-0.13, 0.01)	0.332204	-0.06 (-0.13, 0.01)	0.28949
HMDB0000026	N-carbamoyl-beta-alanine	-0.05 (-0.12, 0.02)	0.473392	-0.06 (-0.13, 0.01)	0.332064	-0.06 (-0.13, 0.01)	0.34041
HMDB0000806	Myristic acid	0.05 (-0.02, 0.12)	0.48331	0.05 (-0.02, 0.12)	0.481299	0.06 (-0.02, 0.13)	0.394505
HMDB0033585	acesulfame	-0.05 (-0.13, 0.02)	0.48908	-0.05 (-0.13, 0.03)	0.52221	-0.06 (-0.14, 0.02)	0.402918
HMDB0002005	methionine sulfoxide	0.05 (-0.02, 0.12)	0.50341	0.04 (-0.03, 0.11)	0.556888	0.04 (-0.03, 0.11)	0.548512
HMDB0000658*	C16:1 CE	0.05 (-0.03, 0.12)	0.511637	0.05 (-0.03, 0.13)	0.497562	0.06 (-0.01, 0.14)	0.343774
HMDB0001539	ADMA	-0.05 (-0.12, 0.03)	0.511637	-0.06 (-0.13, 0.02)	0.42853	-0.06 (-0.14, 0.01)	0.34041
HMDB0010382	C16:0 LPC	0.05 (-0.03, 0.13)	0.511637	0.05 (-0.02, 0.13)	0.497562	0.06 (-0.02, 0.13)	0.378385
HMDB0000235	thiamine	0.05 (-0.03, 0.12)	0.524217	0.05 (-0.03, 0.12)	0.515088	0.05 (-0.02, 0.13)	0.418046
HMDB0010387*	C18:3 LPC	0.05 (-0.03, 0.12)	0.524217	0.05 (-0.03, 0.13)	0.497562	0.06 (-0.02, 0.13)	0.364636
HMDB0000529	5-dodecenoate	0.05 (-0.03, 0.12)	0.526761	0.05 (-0.02, 0.12)	0.497562	0.05 (-0.02, 0.13)	0.442239
HMDB0000063	cortisol	-0.05 (-0.12, 0.03)	0.533618	-0.04 (-0.12, 0.03)	0.556888	-0.04 (-0.11, 0.04)	0.640464
HMDB0000301	urocanic acid	-0.05 (-0.12, 0.03)	0.533618	-0.05 (-0.13, 0.03)	0.499126	-0.05 (-0.13, 0.03)	0.525399
HMDB0000479*	methylhistidine	-0.05 (-0.12, 0.03)	0.533618	-0.05 (-0.12, 0.03)	0.52221	-0.05 (-0.13, 0.03)	0.475126
HMDB0000929	tryptophan	-0.05 (-0.12, 0.03)	0.533618	-0.04 (-0.12, 0.04)	0.612062	-0.04 (-0.11, 0.04)	0.640464
HMDB0001008	biliverdin	-0.05 (-0.12, 0.03)	0.533618	-0.04 (-0.11, 0.04)	0.628495	-0.03 (-0.11, 0.05)	0.759463
HMDB0001414	putrescine	-0.05 (-0.12, 0.03)	0.533618	-0.05 (-0.12, 0.03)	0.543672	-0.04 (-0.12, 0.04)	0.623032
HMDB0002259	preliminary_ID_Heptadecanoic acid (isomer)	0.05 (-0.03, 0.12)	0.533618	0.04 (-0.04, 0.12)	0.612062	0.04 (-0.04, 0.12)	0.586356
HMDB0006731	C20:5 CE	-0.05 (-0.12, 0.03)	0.533618	-0.04 (-0.12, 0.03)	0.558238	-0.02 (-0.1, 0.05)	0.81944
HMDB0007102*	C34:1 DAG	0.05 (-0.03, 0.12)	0.533618	0.04 (-0.03, 0.11)	0.558238	0.03 (-0.03, 0.1)	0.621426
HMDB0008138*	C36:4 PC-B	0.05 (-0.03, 0.12)	0.533618	0.04 (-0.03, 0.12)	0.558238	0.06 (-0.02, 0.13)	0.386155
HMDB0000248	thyroxine	-0.04 (-0.12, 0.03)	0.548785	-0.04 (-0.12, 0.03)	0.556888	-0.06 (-0.13, 0.02)	0.402918
HMDB0001906*	aminoisobutyric acid	-0.04 (-0.12, 0.03)	0.548785	-0.05 (-0.13, 0.03)	0.497562	-0.05 (-0.12, 0.03)	0.528675
HMDB0002271	imidazole propionate	0.04 (-0.03, 0.12)	0.548785	0.04 (-0.03, 0.12)	0.556888	0.03 (-0.04, 0.11)	0.68511
HMDB0005363*	C52:4 TAG	-0.04 (-0.12, 0.03)	0.548785	-0.04 (-0.12, 0.03)	0.556888	-0.07 (-0.14, 0.01)	0.27078
HMDB0029723	saccharin	-0.04 (-0.12, 0.03)	0.548785	-0.05 (-0.12, 0.03)	0.556888	-0.05 (-0.12, 0.03)	0.526247
HMDB0000562	creatinine	-0.04 (-0.12, 0.03)	0.560945	-0.05 (-0.12, 0.03)	0.52221	-0.06 (-0.13, 0.02)	0.394505
HMDB0002802	cortisone	-0.04 (-0.12, 0.03)	0.568705	-0.04 (-0.11, 0.04)	0.628495	-0.03 (-0.11, 0.04)	0.682173
HMDB0009012*	C40:6 PE	-0.04 (-0.12, 0.03)	0.570305	-0.05 (-0.12, 0.03)	0.52221	-0.04 (-0.11, 0.03)	0.559745
HMDB0015150	sulfamethoxazole	-0.04 (-0.12, 0.03)	0.570305	-0.04 (-0.12, 0.03)	0.558238	-0.04 (-0.12, 0.03)	0.555902
HMDB0000699	1-methylnicotinamide	-0.04 (-0.11, 0.03)	0.575239	-0.04 (-0.11, 0.03)	0.593629	-0.02 (-0.09, 0.05)	0.814666
HMDB0001935	warfarin	0.04 (-0.03, 0.12)	0.578335	0.04 (-0.03, 0.12)	0.558238	0.05 (-0.03, 0.12)	0.528675
HMDB0008731*	C40:9 PC	-0.04 (-0.12, 0.03)	0.578335	-0.04 (-0.11, 0.04)	0.611699	-0.01 (-0.08, 0.06)	0.938684
HMDB0010386*	C18:2 LPC	0.04 (-0.03, 0.11)	0.578335	0.04 (-0.03, 0.11)	0.556888	0.05 (-0.02, 0.12)	0.402918
HMDB0042226*	C55:2 TAG	0.04 (-0.03, 0.11)	0.578335	0.03 (-0.04, 0.1)	0.670692	0.04 (-0.03, 0.11)	0.528675
HMDB0000056	beta-alanine	-0.04 (-0.11, 0.03)	0.583429	-0.04 (-0.12, 0.03)	0.556888	-0.06 (-0.13, 0.01)	0.346341
HMDB0000259	serotonin	-0.04 (-0.12, 0.03)	0.583429	-0.04 (-0.11, 0.04)	0.641827	-0.04 (-0.11, 0.04)	0.623032
HMDB0002815*	C18:1 LPC	0.04 (-0.03, 0.12)	0.583429	0.04 (-0.04, 0.11)	0.628495	0.05 (-0.02, 0.12)	0.454876
HMDB0004620	N-alpha-acetyarginine	0.04 (-0.03, 0.12)	0.583429	0.04 (-0.03, 0.12)	0.590357	0.05 (-0.02, 0.13)	0.442239
HMDB0011214*	C34:5 PC plasmalogen	-0.04 (-0.12, 0.03)	0.583429	-0.04 (-0.12, 0.03)	0.582636	-0.03 (-0.11, 0.04)	0.680304
HMDB0011420*	C38:7 PE plasmalogen	-0.04 (-0.12, 0.03)	0.583429	-0.04 (-0.12, 0.04)	0.612062	-0.02 (-0.09, 0.05)	0.879769
HMDB0011441*	C36:3 PE plasmalogen	0.04 (-0.03, 0.11)	0.583429	0.03 (-0.04, 0.11)	0.634346	0.04 (-0.03, 0.11)	0.555902
HMDB0010404	C22:6 LPC	-0.04 (-0.11, 0.03)	0.583712	-0.04 (-0.11, 0.04)	0.612062	-0.02 (-0.09, 0.06)	0.917862
HMDB0005365*	C52:0 TAG	0.04 (-0.04, 0.12)	0.593775	0.03 (-0.04, 0.11)	0.675544	0.05 (-0.03, 0.12)	0.528675
HMDB0007991*	C38:6 PC	-0.04 (-0.11, 0.04)	0.593775	-0.04 (-0.11, 0.04)	0.628495	-0.01 (-0.08, 0.06)	0.948924
HMDB0000720	levulinate	-0.04 (-0.11, 0.04)	0.594198	-0.05 (-0.12, 0.03)	0.555732	-0.04 (-0.12, 0.03)	0.528675
HMDB0005923	N4-acetylcytidine	0.04 (-0.04, 0.12)	0.606909	0.03 (-0.04, 0.11)	0.693489	0.02 (-0.05, 0.09)	0.830643
HMDB0010169	C16:0 SM	0.04 (-0.04, 0.11)	0.606909	0.04 (-0.03, 0.11)	0.558482	0.05 (-0.02, 0.12)	0.402918
HMDB0000705	C6 carnitine	0.04 (-0.04, 0.11)	0.610994	0.04 (-0.04, 0.11)	0.656823	0.03 (-0.05, 0.11)	0.778143
HMDB0000631	Glycodeoxycholic acid	0.04 (-0.04, 0.11)	0.615913	0.04 (-0.04, 0.11)	0.65054	0.03 (-0.05, 0.1)	0.771687
HMDB0008270*	C38:2 PC	0.04 (-0.04, 0.11)	0.615913	0.04 (-0.04, 0.11)	0.626098	0.05 (-0.02, 0.12)	0.474212
HMDB0000670	homoarginine	0.04 (-0.04, 0.11)	0.624164	0.04 (-0.04, 0.11)	0.612062	0.04 (-0.04, 0.11)	0.630679
HMDB0000637	Glycochenodeoxycholic acid	0.04 (-0.04, 0.11)	0.628272	0.03 (-0.04, 0.1)	0.727103	0.03 (-0.05, 0.1)	0.803731
HMDB0005369*	C52:2 TAG	0.04 (-0.04, 0.11)	0.629814	0.03 (-0.04, 0.1)	0.724367	0.02 (-0.05, 0.09)	0.824696
HMDB0006726	C20:4 CE	-0.04 (-0.11, 0.04)	0.63215	-0.03 (-0.1, 0.04)	0.734668	-0.02 (-0.1, 0.05)	0.826302
HMDB0000904	citrulline	0.03 (-0.04, 0.11)	0.645485	0.04 (-0.03, 0.11)	0.562197	0.04 (-0.03, 0.12)	0.546821
HMDB0002820	methylimidazole acetic acid	-0.04 (-0.11, 0.04)	0.645485	-0.04 (-0.12, 0.03)	0.556888	-0.04 (-0.12, 0.03)	0.548512
HMDB0011229*	C38:7 PC plasmalogen	-0.04 (-0.11, 0.04)	0.645485	-0.03 (-0.11, 0.04)	0.68182	-0.01 (-0.08, 0.06)	0.958359
HMDB0010517*	C52:7 TAG	0.04 (-0.04, 0.11)	0.647594	0.03 (-0.04, 0.11)	0.675544	0.04 (-0.04, 0.11)	0.630679
HMDB0007219*	C36:3 DAG	-0.04 (-0.11, 0.04)	0.649853	-0.04 (-0.11, 0.03)	0.612062	-0.05 (-0.12, 0.02)	0.4193
HMDB0000289	urate	-0.03 (-0.1, 0.04)	0.656822	-0.04 (-0.11, 0.03)	0.555732	-0.04 (-0.11, 0.03)	0.528675
HMDB0000177	histidine	-0.03 (-0.11, 0.04)	0.659924	-0.03 (-0.11, 0.04)	0.68182	-0.03 (-0.11, 0.04)	0.748206
HMDB0000062	carnitine	-0.03 (-0.11, 0.04)	0.664257	-0.04 (-0.11, 0.04)	0.621173	-0.05 (-0.12, 0.03)	0.502256
HMDB0004952	C22:0 Ceramide (d18:1)	0.03 (-0.04, 0.1)	0.690375	0.03 (-0.05, 0.1)	0.734668	0.03 (-0.05, 0.1)	0.789435
HMDB0011442*	C36:4 PE plasmalogen	0.03 (-0.04, 0.11)	0.690375	0.03 (-0.04, 0.1)	0.734668	0.03 (-0.04, 0.1)	0.746513
HMDB0013713	N-acetyltryptophan	-0.03 (-0.11, 0.04)	0.690375	-0.03 (-0.11, 0.04)	0.673682	-0.02 (-0.1, 0.05)	0.839034
HMDB0011310*	C36:4 PC plasmalogen	-0.03 (-0.11, 0.04)	0.691205	-0.02 (-0.1, 0.05)	0.80823	-0.01 (-0.09, 0.06)	0.938684
HMDB0000651	C10 carnitine	0.03 (-0.04, 0.11)	0.692144	0.03 (-0.04, 0.11)	0.693489	0.03 (-0.05, 0.11)	0.778143
HMDB0008057*	C40:6 PC	-0.03 (-0.11, 0.04)	0.692144	-0.03 (-0.1, 0.05)	0.734495	-0.01 (-0.08, 0.06)	0.964024
HMDB0010513*	C56:10 TAG	-0.03 (-0.11, 0.04)	0.697642	-0.03 (-0.11, 0.04)	0.68182	-0.02 (-0.1, 0.05)	0.826302
HMDB0003464	4-guanidinobutanoic acid	-0.03 (-0.1, 0.04)	0.707616	-0.03 (-0.11, 0.04)	0.68182	-0.05 (-0.12, 0.02)	0.474212
HMDB0001999	Eicosapentaenoic acid	-0.03 (-0.11, 0.04)	0.709074	-0.03 (-0.11, 0.05)	0.727103	-0.01 (-0.09, 0.06)	0.948924
HMDB0000696	methionine	-0.03 (-0.11, 0.05)	0.713387	-0.03 (-0.11, 0.05)	0.727103	-0.03 (-0.11, 0.04)	0.727591
HMDB0042466*	C55:3 TAG	-0.03 (-0.1, 0.04)	0.713387	-0.03 (-0.11, 0.04)	0.693489	-0.04 (-0.11, 0.04)	0.664743
HMDB0000766	N-acetylalanine	-0.03 (-0.1, 0.04)	0.714998	-0.04 (-0.11, 0.04)	0.628495	-0.05 (-0.12, 0.03)	0.502659
HMDB0001046	cotinine	0.03 (-0.05, 0.11)	0.715229	0.03 (-0.05, 0.1)	0.80823	0.04 (-0.02, 0.09)	0.444063
HMDB0004667	13-HODE	-0.03 (-0.1, 0.04)	0.715229	-0.03 (-0.1, 0.04)	0.762951	-0.02 (-0.09, 0.05)	0.843043
HMDB0008942*	C38:2 PE	0.03 (-0.04, 0.1)	0.725673	0.03 (-0.04, 0.1)	0.648973	0.04 (-0.03, 0.11)	0.528675
HMDB0010384	C18:0 LPC	0.03 (-0.05, 0.1)	0.741845	0.03 (-0.04, 0.11)	0.68182	0.03 (-0.04, 0.11)	0.670181
HMDB0000626	Deoxycholic acid	0.03 (-0.05, 0.1)	0.769743	0.03 (-0.05, 0.1)	0.749551	0.02 (-0.06, 0.09)	0.915083
HMDB0000092	dimethylglycine	0.03 (-0.05, 0.1)	0.770005	0.03 (-0.05, 0.11)	0.727103	0.03 (-0.05, 0.11)	0.802187
HMDB0000123	glycine	0.03 (-0.05, 0.1)	0.776868	0.03 (-0.05, 0.1)	0.7631	0.02 (-0.05, 0.09)	0.879769
HMDB0001925	ibuprofen	-0.03 (-0.1, 0.05)	0.776868	-0.03 (-0.1, 0.05)	0.749892	-0.02 (-0.1, 0.05)	0.8673
HMDB0001932	metoprolol	-0.03 (-0.1, 0.05)	0.785777	-0.03 (-0.1, 0.04)	0.727103	-0.02 (-0.1, 0.05)	0.822651
HMDB0007218*	C36:2 DAG	0.03 (-0.05, 0.1)	0.785777	0.02 (-0.05, 0.09)	0.882902	0.01 (-0.06, 0.08)	0.923314
HMDB0013127	C4-OH carnitine	0.03 (-0.05, 0.1)	0.788025	0.01 (-0.06, 0.09)	0.957122	0.01 (-0.06, 0.09)	0.938684
HMDB0013272	N-lauroylglycine	0.03 (-0.05, 0.1)	0.788025	0.03 (-0.05, 0.1)	0.773752	0.03 (-0.05, 0.1)	0.811373
HMDB0013678	4-hydroxyhippurate	-0.03 (-0.1, 0.05)	0.788025	-0.03 (-0.11, 0.05)	0.734668	-0.02 (-0.09, 0.05)	0.873797
HMDB0000158	tyrosine	0.02 (-0.05, 0.1)	0.793357	0.02 (-0.05, 0.09)	0.8315	0.02 (-0.05, 0.09)	0.839034
HMDB0000827	Stearic acid	-0.03 (-0.1, 0.05)	0.793357	-0.02 (-0.1, 0.05)	0.811599	-0.01 (-0.09, 0.07)	0.95448
HMDB0004956	C24:0 Ceramide (d18:1)	0.03 (-0.05, 0.1)	0.793357	0.02 (-0.05, 0.1)	0.811635	0.03 (-0.05, 0.11)	0.773902
HMDB0059824	4-hydroxy-3-methylacetophenone	-0.02 (-0.1, 0.05)	0.793357	-0.03 (-0.1, 0.04)	0.718159	-0.04 (-0.11, 0.03)	0.559745
HMDB0007199*	C38:5 DAG	-0.02 (-0.1, 0.05)	0.79475	-0.03 (-0.1, 0.04)	0.658786	-0.03 (-0.1, 0.04)	0.665361
HMDB0001889	theophylline	0.02 (-0.05, 0.1)	0.796697	0.02 (-0.06, 0.09)	0.900072	0.02 (-0.04, 0.08)	0.839034
HMDB0010518*	C54:8 TAG	-0.02 (-0.1, 0.05)	0.804331	-0.02 (-0.1, 0.05)	0.80823	-0.02 (-0.1, 0.06)	0.877089
HMDB0001476	3-hydroxyanthranilic acid	-0.02 (-0.1, 0.05)	0.81303	-0.02 (-0.1, 0.05)	0.878119	-0.03 (-0.1, 0.05)	0.798636
HMDB0000885	C16:0 CE	-0.02 (-0.1, 0.05)	0.813418	-0.01 (-0.08, 0.06)	0.957122	-0.01 (-0.08, 0.06)	0.944409
HMDB0001390	hydroxycotinine	0.02 (-0.05, 0.1)	0.813418	0.02 (-0.05, 0.09)	0.878119	0.02 (-0.03, 0.08)	0.748206
HMDB0004030	21-deoxycortisol	-0.02 (-0.09, 0.05)	0.813418	-0.02 (-0.09, 0.05)	0.811599	-0.02 (-0.09, 0.05)	0.878532
HMDB0005380*	C52:5 TAG	-0.02 (-0.1, 0.05)	0.813418	-0.03 (-0.1, 0.05)	0.80823	-0.05 (-0.12, 0.03)	0.478911
HMDB0000791	C8 carnitine	0.02 (-0.05, 0.1)	0.815596	0.02 (-0.05, 0.1)	0.8315	0.02 (-0.06, 0.09)	0.923314
HMDB0000673	Linoleic acid	-0.02 (-0.1, 0.05)	0.819322	-0.02 (-0.1, 0.05)	0.8315	-0.02 (-0.1, 0.05)	0.826302
HMDB0000716	pipecolic acid	0.02 (-0.05, 0.1)	0.819322	0.02 (-0.05, 0.1)	0.80823	0.03 (-0.05, 0.1)	0.791149
HMDB0000619	Cholic acid	0.02 (-0.05, 0.1)	0.824695	0.02 (-0.06, 0.09)	0.944978	0.01 (-0.07, 0.09)	0.964024
HMDB0000824	C3 carnitine	-0.02 (-0.1, 0.05)	0.824695	-0.03 (-0.1, 0.05)	0.751167	-0.03 (-0.1, 0.04)	0.759463
HMDB0009016*	C36:1 PE plasmalogen	-0.02 (-0.1, 0.05)	0.824695	-0.02 (-0.09, 0.05)	0.894622	-0.01 (-0.08, 0.06)	0.964024
HMDB0000201	C2 carnitine	-0.02 (-0.1, 0.05)	0.835262	-0.02 (-0.1, 0.05)	0.80823	-0.03 (-0.1, 0.05)	0.820518
HMDB0000725	hydroxyproline	-0.02 (-0.09, 0.05)	0.835262	-0.02 (-0.09, 0.05)	0.878119	-0.02 (-0.1, 0.05)	0.839034
HMDB0003681	4-acetamidobutanoate	0.02 (-0.05, 0.09)	0.835262	0.01 (-0.06, 0.08)	0.964675	0.01 (-0.06, 0.08)	0.948924
HMDB0001563	1-methylguanosine	0.02 (-0.05, 0.1)	0.846046	0.01 (-0.06, 0.09)	0.964675	-0.01 (-0.08, 0.07)	0.973155
HMDB0011394*	C40:7 PE plasmalogen	-0.02 (-0.09, 0.05)	0.846046	-0.02 (-0.09, 0.06)	0.878119	0 (-0.07, 0.07)	0.997304
HMDB0011512*	C20:1 LPE	0.02 (-0.05, 0.1)	0.846046	0.02 (-0.06, 0.09)	0.878119	0.02 (-0.05, 0.1)	0.830803
HMDB0042196*	C53:2 TAG	0.02 (-0.05, 0.09)	0.846046	0.01 (-0.06, 0.09)	0.957122	0.01 (-0.06, 0.08)	0.964024
HMDB0000610*	C18:2 CE	-0.02 (-0.09, 0.05)	0.860063	-0.01 (-0.08, 0.06)	0.964675	-0.01 (-0.07, 0.06)	0.964024
HMDB0011386*	C38:5 PE plasmalogen	0.02 (-0.06, 0.09)	0.860063	0.02 (-0.06, 0.09)	0.878119	0.03 (-0.05, 0.1)	0.789435
HMDB0011243*	C36:2 PC plasmalogen	-0.02 (-0.09, 0.05)	0.87848	-0.01 (-0.08, 0.05)	0.962595	-0.01 (-0.07, 0.06)	0.964024
HMDB0002226	Adrenic acid	-0.02 (-0.09, 0.06)	0.89497	-0.02 (-0.09, 0.05)	0.878119	-0.02 (-0.09, 0.05)	0.879769
HMDB0000017	4-pyridoxate	0.02 (-0.06, 0.09)	0.898837	0.02 (-0.06, 0.09)	0.911819	0.03 (-0.05, 0.1)	0.814666
HMDB0000138	Glycocholic acid	0.02 (-0.06, 0.09)	0.904226	0.01 (-0.06, 0.08)	0.964675	0.01 (-0.07, 0.09)	0.95448
HMDB0000161	alanine	0.02 (-0.06, 0.09)	0.904226	0.01 (-0.07, 0.08)	0.964675	-0.01 (-0.07, 0.06)	0.964024
HMDB0000688	C5 carnitine	-0.02 (-0.09, 0.06)	0.904226	-0.02 (-0.09, 0.05)	0.8315	-0.02 (-0.1, 0.05)	0.824696
HMDB0001348	C18:0 SM	0.02 (-0.06, 0.09)	0.904226	0.01 (-0.06, 0.09)	0.957122	0.01 (-0.06, 0.09)	0.938684
HMDB0002014*	C14:1 carnitine	0.02 (-0.06, 0.09)	0.904226	0.01 (-0.06, 0.09)	0.957122	0.01 (-0.06, 0.09)	0.938684
HMDB0003229	Palmitoleic acid	0.02 (-0.06, 0.09)	0.904226	0.01 (-0.06, 0.08)	0.962595	0.02 (-0.06, 0.09)	0.923314
HMDB0005403*	C54:2 TAG	0.02 (-0.06, 0.09)	0.904226	0.01 (-0.06, 0.08)	0.964675	0.01 (-0.06, 0.08)	0.964024
HMDB0006344	phenylacetylglutamine	0.02 (-0.06, 0.09)	0.904226	0.01 (-0.06, 0.08)	0.964675	0 (-0.07, 0.07)	0.994166
HMDB0007103*	C34:2 DAG	0.02 (-0.06, 0.09)	0.904226	0.01 (-0.06, 0.08)	0.962595	0 (-0.06, 0.07)	0.978506
HMDB0011103	1,7-dimethyluric acid	0.02 (-0.06, 0.09)	0.904226	0.01 (-0.07, 0.08)	0.964675	0.01 (-0.06, 0.07)	0.964024
HMDB0011343*	C34:3 PE plasmalogen	0.02 (-0.06, 0.09)	0.904226	0.01 (-0.06, 0.08)	0.964675	0.01 (-0.06, 0.09)	0.944409
HMDB0011526	C22:6 LPE	-0.02 (-0.09, 0.06)	0.904226	-0.02 (-0.09, 0.05)	0.878119	0 (-0.07, 0.07)	0.985528
HMDB0013130	C5-DC carnitine	0.02 (-0.06, 0.09)	0.904226	0.01 (-0.06, 0.09)	0.962595	0.01 (-0.07, 0.08)	0.964024
HMDB0000698	Glycolithocholic acid	0.02 (-0.06, 0.09)	0.904268	0.01 (-0.06, 0.09)	0.964675	0 (-0.08, 0.08)	0.997304
HMDB0000918*	C18:1 CE	-0.01 (-0.09, 0.06)	0.906866	0 (-0.07, 0.06)	0.968508	0 (-0.07, 0.07)	0.997304
HMDB0001565	phosphocholine	0.01 (-0.06, 0.09)	0.906866	0.02 (-0.06, 0.1)	0.878119	0.03 (-0.05, 0.1)	0.806973
HMDB0001923	naproxen	0.02 (-0.06, 0.09)	0.906866	0.01 (-0.06, 0.09)	0.957122	0.01 (-0.07, 0.09)	0.953605
HMDB0004400	5-acetylamino-6-amino-3-methyluracil	0.01 (-0.06, 0.09)	0.906866	0.01 (-0.07, 0.08)	0.964675	0 (-0.06, 0.07)	0.978506
HMDB0008952*	C34:2 PE plasmalogen	0.01 (-0.06, 0.09)	0.906866	0.01 (-0.07, 0.08)	0.964675	0.02 (-0.05, 0.09)	0.878532
HMDB0029377	piperine	0.01 (-0.06, 0.09)	0.906866	0.01 (-0.06, 0.09)	0.957122	0.01 (-0.06, 0.09)	0.948924
HMDB0011208*	C34:1 PC plasmalogen	-0.01 (-0.09, 0.06)	0.909495	-0.01 (-0.07, 0.06)	0.964675	0 (-0.07, 0.07)	0.997304
HMDB0001388	alpha-linolenate	-0.01 (-0.09, 0.06)	0.911261	-0.01 (-0.09, 0.07)	0.964675	-0.01 (-0.08, 0.07)	0.97624
HMDB0011384*	C38:3 PE plasmalogen	-0.01 (-0.09, 0.06)	0.92318	-0.01 (-0.08, 0.06)	0.964675	0 (-0.08, 0.07)	0.978506
HMDB0010397	C20:5 LPC	-0.01 (-0.09, 0.06)	0.92425	-0.01 (-0.09, 0.06)	0.957122	0.01 (-0.07, 0.08)	0.964024
HMDB0000761	lithocholate	-0.01 (-0.09, 0.06)	0.929014	-0.01 (-0.09, 0.06)	0.962595	-0.02 (-0.1, 0.06)	0.878532
HMDB0000991*	2-aminooctanoic acid	-0.01 (-0.09, 0.06)	0.929014	-0.01 (-0.09, 0.07)	0.964675	-0.02 (-0.1, 0.06)	0.917862
HMDB0011387*	C38:6 PE plasmalogen	-0.01 (-0.09, 0.06)	0.929014	-0.01 (-0.09, 0.06)	0.964675	0 (-0.07, 0.08)	0.978506
HMDB0005436*	C52:6 TAG	0.01 (-0.06, 0.09)	0.934346	0.01 (-0.06, 0.08)	0.964675	0 (-0.07, 0.08)	0.978506
HMDB0011520	C22:0 LPE	0.01 (-0.06, 0.09)	0.934346	0.02 (-0.05, 0.09)	0.878119	0.03 (-0.04, 0.1)	0.771687
HMDB0000207	Oleic acid	-0.01 (-0.09, 0.06)	0.940534	-0.01 (-0.09, 0.06)	0.957122	-0.01 (-0.09, 0.06)	0.949838
HMDB0000210	pantothenate	0.01 (-0.06, 0.09)	0.940534	0.01 (-0.06, 0.09)	0.964675	0.01 (-0.06, 0.09)	0.938684
HMDB0012102	C20:0 SM	0.01 (-0.06, 0.09)	0.940534	0.01 (-0.06, 0.09)	0.962595	0.03 (-0.05, 0.1)	0.814666
HMDB0013326*	C12:1 carnitine	0.01 (-0.06, 0.08)	0.940534	0.01 (-0.07, 0.08)	0.964675	0.01 (-0.07, 0.08)	0.958359
HMDB0011410*	C36:5 PE plasmalogen	0.01 (-0.07, 0.09)	0.942629	0.01 (-0.06, 0.09)	0.964675	0.02 (-0.06, 0.1)	0.879769
HMDB0000462	allantoin	0.01 (-0.06, 0.08)	0.943322	0 (-0.07, 0.08)	0.964675	0 (-0.07, 0.07)	0.989197
HMDB0004824	N2,N2-dimethylguanosine	-0.01 (-0.08, 0.06)	0.943322	-0.03 (-0.1, 0.04)	0.727103	-0.04 (-0.11, 0.03)	0.546821
HMDB0009082*	C36:2 PE plasmalogen	0.01 (-0.06, 0.09)	0.943322	0 (-0.07, 0.08)	0.980597	0.01 (-0.06, 0.09)	0.938684
HMDB0000220	Palmitic acid	0.01 (-0.06, 0.08)	0.949248	0.01 (-0.07, 0.08)	0.964675	0.01 (-0.06, 0.09)	0.938684
HMDB0002925	8.11.14-Eicosatrienoic acid	-0.01 (-0.08, 0.06)	0.949248	-0.01 (-0.08, 0.06)	0.964675	-0.01 (-0.08, 0.07)	0.964024
HMDB0005384*	C52:3 TAG	-0.01 (-0.08, 0.06)	0.949248	-0.01 (-0.09, 0.06)	0.957122	-0.03 (-0.1, 0.04)	0.764218
HMDB0014323	valsartan	-0.01 (-0.08, 0.07)	0.950333	-0.01 (-0.09, 0.06)	0.964675	-0.01 (-0.09, 0.06)	0.948751
HMDB0004827	proline betaine	-0.01 (-0.09, 0.07)	0.950405	-0.01 (-0.08, 0.07)	0.964675	-0.01 (-0.09, 0.06)	0.949838
HMDB0004953*	C24:1 Ceramide (d18:1)	-0.01 (-0.08, 0.06)	0.950405	-0.01 (-0.08, 0.07)	0.964675	0 (-0.08, 0.07)	0.978506
HMDB0012104*	C22:1 SM	-0.01 (-0.08, 0.07)	0.950405	-0.01 (-0.08, 0.07)	0.964675	0 (-0.07, 0.08)	0.988169
HMDB0001847	caffeine	0.01 (-0.06, 0.08)	0.958553	0 (-0.07, 0.07)	0.965544	0.01 (-0.05, 0.07)	0.948924
HMDB0013288	C9 carnitine	0.01 (-0.07, 0.08)	0.958553	0.01 (-0.07, 0.08)	0.964675	0.01 (-0.07, 0.09)	0.953605
HMDB0000925	trimethylamine-N-oxide	0.01 (-0.07, 0.08)	0.967008	0 (-0.07, 0.08)	0.988044	0.01 (-0.07, 0.09)	0.955154
HMDB0000715	kynurenic acid	0.01 (-0.07, 0.08)	0.969362	0.01 (-0.07, 0.08)	0.964675	0.01 (-0.06, 0.09)	0.938684
HMDB0003282	1-methylguanine	0.01 (-0.07, 0.08)	0.969362	0.01 (-0.07, 0.09)	0.964675	-0.01 (-0.08, 0.07)	0.964024
HMDB0001886	3-methylxanthine	0.01 (-0.07, 0.08)	0.972771	0 (-0.07, 0.07)	0.997012	0.01 (-0.06, 0.08)	0.954037
HMDB0008048*	C38:4 PC	-0.01 (-0.08, 0.07)	0.972771	-0.01 (-0.08, 0.07)	0.964675	0 (-0.07, 0.08)	0.985528
HMDB0011239*	C34:1 PC plasmalogen-B	-0.01 (-0.08, 0.07)	0.974932	0 (-0.07, 0.06)	0.997012	0.01 (-0.05, 0.08)	0.948924
HMDB0012107*	C24:1 SM	0.01 (-0.07, 0.08)	0.975055	0.01 (-0.07, 0.08)	0.964675	0.02 (-0.05, 0.09)	0.843043
HMDB0000875	trigonelline	0.01 (-0.07, 0.08)	0.975901	0 (-0.07, 0.07)	0.997012	0.01 (-0.05, 0.07)	0.954037
HMDB0003357	N-acetylornithine	-0.01 (-0.08, 0.07)	0.975901	-0.01 (-0.09, 0.07)	0.964675	-0.01 (-0.08, 0.07)	0.964024
HMDB0005404*	C56:2 TAG	-0.01 (-0.08, 0.07)	0.975901	-0.01 (-0.09, 0.06)	0.957122	-0.01 (-0.08, 0.07)	0.964024
HMDB0011210*	C34:2 PC plasmalogen	0.01 (-0.07, 0.08)	0.975901	0.01 (-0.06, 0.08)	0.964675	0.03 (-0.03, 0.09)	0.693465
HMDB0010403*	C22:5 LPC	0.01 (-0.07, 0.08)	0.978453	0.01 (-0.07, 0.08)	0.964675	0.02 (-0.06, 0.09)	0.893966
HMDB0029416	NMMA	0.01 (-0.07, 0.08)	0.978453	0 (-0.07, 0.08)	0.965544	0.01 (-0.07, 0.08)	0.964024
HMDB0004949	C16:0 Ceramide (d18:1)	0.01 (-0.07, 0.08)	0.979281	0.01 (-0.07, 0.08)	0.964675	0.01 (-0.07, 0.08)	0.964024
HMDB0000036	Taurocholic acid	0 (-0.08, 0.07)	0.98175	-0.01 (-0.08, 0.07)	0.964675	0 (-0.07, 0.08)	0.985528
HMDB0000641	glutamine	0.01 (-0.07, 0.08)	0.98175	0.01 (-0.07, 0.08)	0.964675	0 (-0.07, 0.08)	0.978506
HMDB0000767	pseudouridine	0 (-0.07, 0.08)	0.98175	-0.01 (-0.08, 0.07)	0.964675	-0.02 (-0.09, 0.06)	0.923314
HMDB0002013	C4 carnitine	-0.01 (-0.08, 0.07)	0.98175	-0.01 (-0.08, 0.06)	0.964675	-0.01 (-0.09, 0.07)	0.953605
HMDB0010498*	C54:9 TAG	0.01 (-0.07, 0.08)	0.98175	0 (-0.07, 0.08)	0.968782	0.01 (-0.06, 0.09)	0.948924
HMDB0000187	serine	0 (-0.07, 0.08)	0.984581	0.01 (-0.07, 0.08)	0.964675	0 (-0.08, 0.07)	0.978506
HMDB0010395	C20:4 LPC	0 (-0.07, 0.08)	0.98489	0 (-0.07, 0.08)	0.964675	0.01 (-0.06, 0.09)	0.938684
HMDB0000951	Taurochenodeoxycholic acid	0 (-0.08, 0.07)	0.987212	-0.01 (-0.08, 0.07)	0.964675	0 (-0.07, 0.08)	0.988169
HMDB0011134	5-HETE	0 (-0.08, 0.07)	0.987212	-0.01 (-0.08, 0.07)	0.964675	-0.02 (-0.09, 0.06)	0.923314
HMDB0000672	preliminary_ID_Hexadecanedioic acid (isomer)	0 (-0.07, 0.08)	0.989459	0.01 (-0.07, 0.08)	0.964675	0.01 (-0.07, 0.09)	0.964024
HMDB0000897	7-methylguanine	0 (-0.07, 0.08)	0.989459	0 (-0.08, 0.07)	0.968508	-0.01 (-0.08, 0.07)	0.964024
HMDB0001991	7-methylxanthine	0 (-0.07, 0.08)	0.989459	0 (-0.08, 0.07)	0.993441	0 (-0.07, 0.08)	0.978506
HMDB0006736*	C20:3 CE	0 (-0.07, 0.08)	0.989459	0.01 (-0.06, 0.08)	0.964675	0.01 (-0.06, 0.09)	0.953605
HMDB0000896	Taurodeoxycholic acid	0 (-0.08, 0.07)	0.992692	0 (-0.08, 0.07)	0.993441	0 (-0.07, 0.08)	0.978506
HMDB0060038	10-heptadecenoate	0 (-0.07, 0.08)	0.992692	0 (-0.07, 0.07)	0.997012	0 (-0.07, 0.07)	0.990839
HMDB0000167	threonine	0 (-0.08, 0.08)	0.999116	0 (-0.07, 0.08)	0.984695	0 (-0.08, 0.07)	0.978506
HMDB0000826	pentadecanoate	0 (-0.07, 0.07)	0.999116	0 (-0.07, 0.07)	0.997012	0 (-0.07, 0.08)	0.978506
HMDB0001857	dimethylurate	0 (-0.07, 0.07)	0.999116	-0.01 (-0.08, 0.06)	0.964675	-0.01 (-0.07, 0.06)	0.964024
HMDB0001859	acetaminophen	0 (-0.07, 0.08)	0.999116	0 (-0.07, 0.08)	0.964675	0 (-0.07, 0.08)	0.978506
HMDB0005396*	C56:1 TAG	0 (-0.07, 0.07)	0.999116	-0.01 (-0.08, 0.07)	0.964675	0 (-0.07, 0.07)	0.989904
HMDB0006347	C26 carnitine	0 (-0.08, 0.08)	0.999116	0 (-0.07, 0.07)	0.997012	0 (-0.07, 0.08)	0.983194
HMDB0007132*	C34:3 DAG	0 (-0.07, 0.07)	0.999116	0 (-0.07, 0.07)	0.997012	-0.02 (-0.08, 0.05)	0.905318
HMDB0008511*	C40:10 PC	0 (-0.07, 0.08)	0.999116	0 (-0.07, 0.08)	0.993441	0.03 (-0.04, 0.1)	0.798636
HMDB0009102*	C38:6 PE	0 (-0.07, 0.08)	0.999116	0 (-0.08, 0.07)	0.964675	0.01 (-0.05, 0.08)	0.938684
HMDB0010370*	C18:3 CE	0 (-0.07, 0.07)	0.999116	0 (-0.07, 0.07)	0.964675	0.01 (-0.06, 0.08)	0.953605
HMDB0010407*	C16:1 LPC plasmalogen	0 (-0.08, 0.08)	0.999116	0.01 (-0.07, 0.08)	0.964675	0.01 (-0.07, 0.08)	0.964024
HMDB0011211*	C34:3 PC plasmalogen	0 (-0.08, 0.07)	0.999116	0 (-0.06, 0.07)	0.964675	0.02 (-0.05, 0.08)	0.873797
HMDB0011220*	C36:5 PC plasmalogen-B	0 (-0.07, 0.07)	0.999116	0.01 (-0.07, 0.08)	0.964675	0.02 (-0.05, 0.09)	0.879769
HMDB0011244*	C36:3 PC plasmalogen	0 (-0.07, 0.08)	0.999116	0.01 (-0.06, 0.07)	0.964675	0.02 (-0.05, 0.08)	0.879769
HMDB0011252*	C38:4 PC plasmalogen	0 (-0.07, 0.07)	0.999116	0.01 (-0.07, 0.08)	0.964675	0.01 (-0.06, 0.08)	0.964024
HMDB0012101*	C18:1 SM	0 (-0.07, 0.07)	0.999116	0 (-0.07, 0.07)	0.984695	-0.01 (-0.08, 0.07)	0.965772
HMDB0012356*	C34:0 PS	0 (-0.07, 0.08)	0.999116	0 (-0.08, 0.08)	0.997012	0.02 (-0.05, 0.09)	0.814666
HMDB0013331*	C14:2 carnitine	0 (-0.08, 0.07)	0.999116	0 (-0.08, 0.07)	0.997012	0 (-0.08, 0.07)	0.978506
HMDB0034169	methyl N-methylanthranilate	0 (-0.07, 0.08)	0.999116	0 (-0.07, 0.08)	0.997012	0 (-0.08, 0.08)	0.990839

### Sheet: Lifetime PTSD in Remission
HMDB ID	Metabolite name	Minimal β (95% CI)	Minimal FDR p-value	Model 2 β (95% CI)	Model 2 FDR p-value	Model 3 β (95% CI)	Model 3 FDR p-value
Random-Effects Meta-Analysis
HMDB0000017	4-pyridoxate	-0.02 (-0.18, 0.14)	0.999664	-0.03 (-0.19, 0.13)	0.987141	-0.01 (-0.17, 0.15)	0.995327
HMDB0000026	N-carbamoyl-beta-alanine	0.08 (-0.06, 0.22)	0.999664	0.07 (-0.07, 0.21)	0.987141	0.09 (-0.16, 0.34)	0.995327
HMDB0000036	Taurocholic acid	0.19 (-0.01, 0.38)	0.999664	0.19 (0, 0.39)	0.987141	0.18 (-0.01, 0.38)	0.995327
HMDB0000043	betaine	0.06 (-0.07, 0.19)	0.999664	0.09 (-0.04, 0.22)	0.987141	0.09 (-0.05, 0.22)	0.995327
HMDB0000054	bilirubin	-0.06 (-0.3, 0.18)	0.999664	-0.05 (-0.29, 0.18)	0.987141	-0.11 (-0.41, 0.2)	0.995327
HMDB0000056	beta-alanine	-0.1 (-0.6, 0.41)	0.999664	-0.16 (-0.65, 0.34)	0.987141	-0.13 (-0.58, 0.32)	0.995327
HMDB0000062	carnitine	-0.06 (-0.39, 0.27)	0.999664	-0.11 (-0.46, 0.25)	0.987141	-0.06 (-0.35, 0.24)	0.995327
HMDB0000063	cortisol	-0.08 (-0.33, 0.16)	0.999664	-0.07 (-0.29, 0.14)	0.987141	-0.12 (-0.42, 0.18)	0.995327
HMDB0000064	creatine	-0.12 (-0.44, 0.2)	0.999664	-0.15 (-0.49, 0.19)	0.987141	-0.13 (-0.41, 0.15)	0.995327
HMDB0000092	dimethylglycine	0.07 (-0.12, 0.25)	0.999664	0.05 (-0.18, 0.27)	0.987141	0.06 (-0.12, 0.25)	0.995327
HMDB0000112	GABA	0.04 (-0.1, 0.19)	0.999664	0.04 (-0.12, 0.19)	0.987141	0.03 (-0.12, 0.18)	0.995327
HMDB0000123	glycine	0.04 (-0.11, 0.18)	0.999664	0.07 (-0.08, 0.21)	0.987141	0.06 (-0.09, 0.2)	0.995327
HMDB0000128	guanidinoacetic acid	0.09 (-0.28, 0.46)	0.999664	0.13 (-0.28, 0.54)	0.987141	0.16 (-0.2, 0.51)	0.995327
HMDB0000138	Glycocholic acid	0.04 (-0.21, 0.29)	0.999664	0.04 (-0.21, 0.28)	0.987141	0.05 (-0.16, 0.27)	0.995327
HMDB0000158	tyrosine	0.14 (0, 0.27)	0.999664	0.11 (-0.03, 0.25)	0.987141	0.09 (-0.05, 0.22)	0.995327
HMDB0000159	phenylalanine	-0.13 (-0.57, 0.31)	0.999664	-0.17 (-0.63, 0.28)	0.987141	-0.16 (-0.62, 0.29)	0.995327
HMDB0000161	alanine	-0.1 (-0.55, 0.36)	0.999664	-0.21 (-0.75, 0.34)	0.987141	-0.22 (-0.72, 0.29)	0.995327
HMDB0000162	proline	0.02 (-0.31, 0.35)	0.999664	-0.05 (-0.44, 0.34)	0.987141	-0.06 (-0.43, 0.3)	0.995327
HMDB0000167	threonine	-0.29 (-0.8, 0.22)	0.999664	-0.31 (-0.82, 0.21)	0.987141	-0.33 (-0.83, 0.17)	0.995327
HMDB0000168	asparagine	-0.21 (-0.74, 0.31)	0.999664	-0.21 (-0.74, 0.32)	0.987141	-0.23 (-0.77, 0.31)	0.995327
HMDB0000172	isoleucine	-0.09 (-0.47, 0.28)	0.999664	-0.17 (-0.59, 0.25)	0.987141	-0.16 (-0.53, 0.21)	0.995327
HMDB0000177	histidine	-0.21 (-0.76, 0.34)	0.999664	-0.25 (-0.83, 0.33)	0.987141	-0.24 (-0.82, 0.34)	0.995327
HMDB0000187	serine	0.01 (-0.21, 0.22)	0.999664	0.06 (-0.14, 0.26)	0.987141	0 (-0.28, 0.28)	0.999188
HMDB0000201	C2 carnitine	0.04 (-0.1, 0.18)	0.999664	0.04 (-0.1, 0.18)	0.987141	0.04 (-0.11, 0.18)	0.995327
HMDB0000206	N6-acetyllysine	0 (-0.22, 0.22)	0.999664	-0.08 (-0.38, 0.22)	0.987141	-0.05 (-0.35, 0.25)	0.995327
HMDB0000207	Oleic acid	0.19 (-0.14, 0.51)	0.999664	0.21 (-0.13, 0.54)	0.987141	0.21 (-0.17, 0.59)	0.995327
HMDB0000210	pantothenate	0.13 (-0.02, 0.28)	0.999664	0.1 (-0.05, 0.25)	0.987141	0.11 (-0.07, 0.29)	0.995327
HMDB0000220	Palmitic acid	0.18 (-0.13, 0.49)	0.999664	0.19 (-0.13, 0.51)	0.987141	0.21 (-0.17, 0.59)	0.995327
HMDB0000235	thiamine	0.07 (-0.08, 0.21)	0.999664	0.06 (-0.09, 0.2)	0.987141	0.05 (-0.24, 0.35)	0.995327
HMDB0000248	thyroxine	0.02 (-0.1, 0.14)	0.999664	-0.02 (-0.14, 0.1)	0.987141	-0.02 (-0.15, 0.1)	0.995327
HMDB0000259	serotonin	-0.13 (-0.35, 0.09)	0.999664	-0.12 (-0.33, 0.1)	0.987141	-0.15 (-0.31, 0.01)	0.995327
HMDB0000289	urate	-0.11 (-0.55, 0.33)	0.999664	-0.17 (-0.63, 0.29)	0.987141	-0.15 (-0.57, 0.27)	0.995327
HMDB0000301	urocanic acid	-0.05 (-0.31, 0.2)	0.999664	-0.08 (-0.37, 0.21)	0.987141	-0.07 (-0.35, 0.21)	0.995327
HMDB0000462	allantoin	-0.12 (-0.44, 0.19)	0.999664	-0.12 (-0.43, 0.19)	0.987141	-0.1 (-0.36, 0.17)	0.995327
HMDB0000479*	methylhistidine	0 (-0.15, 0.16)	0.999664	0 (-0.15, 0.15)	0.992609	0.02 (-0.14, 0.17)	0.995327
HMDB0000511	Capric acid	0.13 (-0.26, 0.51)	0.999664	0.13 (-0.25, 0.52)	0.987141	0.13 (-0.27, 0.52)	0.995327
HMDB0000518	Chenodeoxycholic acid	0.01 (-0.18, 0.2)	0.999664	-0.02 (-0.23, 0.19)	0.987141	-0.05 (-0.25, 0.15)	0.995327
HMDB0000529	5-dodecenoate	0.16 (-0.08, 0.4)	0.999664	0.18 (-0.11, 0.47)	0.987141	0.18 (-0.17, 0.54)	0.995327
HMDB0000562	creatinine	-0.05 (-0.27, 0.17)	0.999664	-0.07 (-0.29, 0.16)	0.987141	-0.06 (-0.34, 0.23)	0.995327
HMDB0000610*	C18:2 CE	-0.11 (-0.24, 0.03)	0.999664	0.02 (-0.23, 0.26)	0.987141	-0.03 (-0.16, 0.11)	0.995327
HMDB0000619	Cholic acid	0 (-0.2, 0.19)	0.999664	-0.01 (-0.2, 0.19)	0.987141	-0.03 (-0.24, 0.17)	0.995327
HMDB0000623	preliminary_ID_Dodecanedioic acid (isomer)	0.01 (-0.27, 0.29)	0.999664	0 (-0.27, 0.26)	0.992057	0 (-0.29, 0.3)	0.999188
HMDB0000626	Deoxycholic acid	-0.14 (-0.44, 0.16)	0.999664	-0.17 (-0.54, 0.2)	0.987141	-0.15 (-0.49, 0.19)	0.995327
HMDB0000631	Glycodeoxycholic acid	0.03 (-0.17, 0.22)	0.999664	0.04 (-0.18, 0.26)	0.987141	0.05 (-0.15, 0.26)	0.995327
HMDB0000637	Glycochenodeoxycholic acid	-0.04 (-0.36, 0.28)	0.999664	-0.06 (-0.43, 0.31)	0.987141	-0.03 (-0.36, 0.29)	0.995327
HMDB0000638	preliminary_ID_Dodecanoic acid	0.12 (-0.21, 0.44)	0.999664	0.13 (-0.21, 0.47)	0.987141	0.11 (-0.24, 0.47)	0.995327
HMDB0000641	glutamine	0.01 (-0.14, 0.15)	0.999664	0 (-0.14, 0.15)	0.98948	-0.01 (-0.17, 0.14)	0.995327
HMDB0000651	C10 carnitine	0.07 (-0.12, 0.26)	0.999664	0.07 (-0.14, 0.29)	0.987141	0.08 (-0.14, 0.3)	0.995327
HMDB0000658*	C16:1 CE	0.15 (-0.14, 0.44)	0.999664	0.15 (-0.16, 0.46)	0.987141	0.19 (-0.16, 0.53)	0.995327
HMDB0000670	homoarginine	0.02 (-0.47, 0.51)	0.999664	-0.02 (-0.54, 0.51)	0.987141	-0.02 (-0.46, 0.42)	0.997952
HMDB0000672	preliminary_ID_Hexadecanedioic acid (isomer)	-0.01 (-0.2, 0.18)	0.999664	0.01 (-0.19, 0.2)	0.987141	0.05 (-0.15, 0.25)	0.995327
HMDB0000673	Linoleic acid	0.16 (-0.24, 0.57)	0.999664	0.19 (-0.21, 0.6)	0.987141	0.18 (-0.24, 0.6)	0.995327
HMDB0000679	homocitrulline	-0.01 (-0.22, 0.2)	0.999664	-0.03 (-0.26, 0.2)	0.987141	-0.02 (-0.33, 0.29)	0.995327
HMDB0000687	leucine	-0.04 (-0.43, 0.35)	0.999664	-0.1 (-0.52, 0.32)	0.987141	-0.11 (-0.52, 0.3)	0.995327
HMDB0000688	C5 carnitine	0.05 (-0.23, 0.33)	0.999664	-0.02 (-0.35, 0.31)	0.987141	0.04 (-0.22, 0.3)	0.995327
HMDB0000696	methionine	-0.09 (-0.52, 0.33)	0.999664	-0.12 (-0.56, 0.31)	0.987141	-0.13 (-0.55, 0.28)	0.995327
HMDB0000698	Glycolithocholic acid	-0.03 (-0.27, 0.21)	0.999664	-0.07 (-0.44, 0.3)	0.987141	-0.08 (-0.51, 0.35)	0.995327
HMDB0000699	1-methylnicotinamide	0 (-0.23, 0.22)	0.999664	-0.04 (-0.28, 0.2)	0.987141	-0.05 (-0.34, 0.24)	0.995327
HMDB0000705	C6 carnitine	0.06 (-0.08, 0.2)	0.999664	0.04 (-0.1, 0.18)	0.987141	0.06 (-0.14, 0.27)	0.995327
HMDB0000708	Glycoursodeoxycholic acid	0.03 (-0.18, 0.25)	0.999664	0.05 (-0.22, 0.32)	0.987141	0.06 (-0.14, 0.27)	0.995327
HMDB0000714	hippurate	-0.06 (-0.24, 0.12)	0.999664	-0.06 (-0.24, 0.12)	0.987141	-0.1 (-0.34, 0.15)	0.995327
HMDB0000715	kynurenic acid	-0.13 (-0.26, 0)	0.999664	-0.13 (-0.26, 0)	0.987141	-0.12 (-0.25, 0.02)	0.995327
HMDB0000716	pipecolic acid	0.07 (-0.07, 0.22)	0.999664	0.05 (-0.09, 0.2)	0.987141	0.09 (-0.06, 0.24)	0.995327
HMDB0000720	levulinate	-0.1 (-0.4, 0.2)	0.999664	-0.14 (-0.43, 0.14)	0.987141	-0.12 (-0.41, 0.17)	0.995327
HMDB0000725	hydroxyproline	-0.09 (-0.45, 0.27)	0.999664	-0.08 (-0.42, 0.25)	0.987141	-0.07 (-0.38, 0.24)	0.995327
HMDB0000761	lithocholate	-0.13 (-0.38, 0.12)	0.999664	-0.06 (-0.32, 0.2)	0.987141	-0.03 (-0.29, 0.23)	0.995327
HMDB0000766	N-acetylalanine	-0.22 (-0.72, 0.27)	0.999664	-0.25 (-0.77, 0.26)	0.987141	-0.27 (-0.78, 0.24)	0.995327
HMDB0000767	pseudouridine	0.03 (-0.11, 0.16)	0.999664	0 (-0.14, 0.13)	0.987141	0 (-0.14, 0.13)	0.999188
HMDB0000791	C8 carnitine	0.06 (-0.1, 0.21)	0.999664	0.05 (-0.13, 0.23)	0.987141	0.06 (-0.13, 0.26)	0.995327
HMDB0000801	phytanate	-0.05 (-0.28, 0.17)	0.999664	-0.01 (-0.23, 0.21)	0.987141	-0.01 (-0.23, 0.21)	0.997952
HMDB0000802	pterin	0 (-0.26, 0.26)	0.999664	-0.01 (-0.27, 0.25)	0.987141	0.13 (-0.26, 0.52)	0.995327
HMDB0000806	Myristic acid	0.22 (-0.16, 0.6)	0.999664	0.23 (-0.16, 0.63)	0.987141	0.24 (-0.19, 0.66)	0.995327
HMDB0000812	N-acetylaspartic acid	-0.15 (-0.4, 0.09)	0.999664	-0.12 (-0.37, 0.12)	0.987141	-0.13 (-0.4, 0.14)	0.995327
HMDB0000824	C3 carnitine	0.01 (-0.25, 0.27)	0.999664	-0.04 (-0.35, 0.27)	0.987141	0.02 (-0.22, 0.25)	0.995327
HMDB0000826	pentadecanoate	0.2 (-0.13, 0.54)	0.999664	0.23 (-0.1, 0.55)	0.987141	0.23 (-0.11, 0.57)	0.995327
HMDB0000827	Stearic acid	0.22 (-0.14, 0.59)	0.999664	0.25 (-0.11, 0.6)	0.987141	0.24 (-0.14, 0.62)	0.995327
HMDB0000875	trigonelline	0.08 (-0.06, 0.22)	0.999664	0.09 (-0.05, 0.24)	0.987141	0.14 (0.01, 0.26)	0.995327
HMDB0000883	valine	-0.09 (-0.55, 0.38)	0.999664	-0.15 (-0.65, 0.35)	0.987141	-0.16 (-0.64, 0.32)	0.995327
HMDB0000884	ribothymidine	-0.2 (-0.38, -0.02)	0.999664	-0.17 (-0.3, -0.03)	0.987141	-0.19 (-0.44, 0.06)	0.995327
HMDB0000885	C16:0 CE	-0.11 (-0.24, 0.02)	0.999664	-0.07 (-0.2, 0.06)	0.987141	-0.05 (-0.18, 0.08)	0.995327
HMDB0000896	Taurodeoxycholic acid	-0.1 (-0.65, 0.44)	0.999664	-0.08 (-0.62, 0.47)	0.987141	-0.05 (-0.57, 0.47)	0.995327
HMDB0000897	7-methylguanine	-0.06 (-0.23, 0.11)	0.999664	-0.1 (-0.27, 0.07)	0.987141	-0.05 (-0.23, 0.12)	0.995327
HMDB0000904	citrulline	-0.11 (-0.35, 0.12)	0.999664	-0.06 (-0.21, 0.1)	0.987141	-0.06 (-0.26, 0.14)	0.995327
HMDB0000918*	C18:1 CE	-0.02 (-0.27, 0.22)	0.999664	0.07 (-0.23, 0.38)	0.987141	0.03 (-0.2, 0.27)	0.995327
HMDB0000925	trimethylamine-N-oxide	-0.02 (-0.17, 0.13)	0.999664	-0.05 (-0.24, 0.14)	0.987141	-0.03 (-0.22, 0.17)	0.995327
HMDB0000929	tryptophan	-0.21 (-0.6, 0.18)	0.999664	-0.23 (-0.65, 0.18)	0.987141	-0.23 (-0.66, 0.2)	0.995327
HMDB0000951	Taurochenodeoxycholic acid	0.05 (-0.26, 0.37)	0.999664	0.06 (-0.26, 0.37)	0.987141	0.07 (-0.21, 0.36)	0.995327
HMDB0000991*	2-aminooctanoic acid	0.05 (-0.1, 0.19)	0.999664	0.03 (-0.11, 0.18)	0.987141	0.06 (-0.09, 0.2)	0.995327
HMDB0001008	biliverdin	0.07 (-0.07, 0.2)	0.999664	0.08 (-0.06, 0.21)	0.987141	0.08 (-0.06, 0.21)	0.995327
HMDB0001046	cotinine	0.07 (-0.12, 0.26)	0.999664	0.04 (-0.18, 0.26)	0.987141	0.01 (-0.1, 0.12)	0.995327
HMDB0001276	N1-acetylspermidine	0.15 (0, 0.29)	0.999664	0.15 (0.01, 0.3)	0.987141	0.16 (0.01, 0.31)	0.995327
HMDB0001325	N6,N6,N6-trimethyllysine	-0.06 (-0.28, 0.17)	0.999664	-0.07 (-0.3, 0.16)	0.987141	-0.08 (-0.35, 0.19)	0.995327
HMDB0001348	C18:0 SM	-0.05 (-0.35, 0.24)	0.999664	-0.05 (-0.36, 0.27)	0.987141	-0.07 (-0.38, 0.25)	0.995327
HMDB0001388	alpha-linolenate	0.12 (-0.24, 0.48)	0.999664	0.15 (-0.18, 0.49)	0.987141	0.14 (-0.2, 0.49)	0.995327
HMDB0001390	hydroxycotinine	-0.05 (-0.33, 0.24)	0.999664	-0.04 (-0.3, 0.21)	0.987141	-0.02 (-0.13, 0.1)	0.995327
HMDB0001414	putrescine	0.03 (-0.12, 0.18)	0.999664	0.03 (-0.12, 0.18)	0.987141	0.02 (-0.14, 0.18)	0.995327
HMDB0001431	pyridoxamine	0.03 (-0.12, 0.17)	0.999664	0.01 (-0.14, 0.15)	0.987141	-0.04 (-0.18, 0.11)	0.995327
HMDB0001476	3-hydroxyanthranilic acid	-0.01 (-0.15, 0.12)	0.999664	-0.03 (-0.16, 0.11)	0.987141	0 (-0.14, 0.13)	0.999188
HMDB0001539	ADMA	-0.02 (-0.25, 0.21)	0.999664	-0.08 (-0.39, 0.22)	0.987141	-0.09 (-0.38, 0.2)	0.995327
HMDB0001563	1-methylguanosine	-0.05 (-0.18, 0.07)	0.999664	-0.08 (-0.2, 0.05)	0.987141	-0.08 (-0.21, 0.06)	0.995327
HMDB0001565	phosphocholine	0.12 (-0.27, 0.51)	0.999664	0.12 (-0.23, 0.48)	0.987141	0.16 (0.01, 0.32)	0.995327
HMDB0001847	caffeine	-0.01 (-0.15, 0.13)	0.999664	-0.01 (-0.15, 0.13)	0.987141	0.03 (-0.11, 0.16)	0.995327
HMDB0001857	dimethylurate	0.05 (-0.19, 0.28)	0.999664	0.11 (-0.14, 0.35)	0.987141	0.07 (-0.17, 0.3)	0.995327
HMDB0001859	acetaminophen	0.06 (-0.08, 0.21)	0.999664	0.05 (-0.09, 0.19)	0.987141	0.06 (-0.09, 0.21)	0.995327
HMDB0001886	3-methylxanthine	0.01 (-0.14, 0.16)	0.999664	0.02 (-0.14, 0.17)	0.987141	0.04 (-0.1, 0.18)	0.995327
HMDB0001889	theophylline	0.13 (-0.09, 0.35)	0.999664	0.2 (-0.03, 0.43)	0.987141	0.19 (-0.03, 0.41)	0.995327
HMDB0001906*	aminoisobutyric acid	0.02 (-0.11, 0.15)	0.999664	0.03 (-0.11, 0.16)	0.987141	0.01 (-0.13, 0.15)	0.995327
HMDB0001923	naproxen	0.48 (0.12, 0.84)	0.999664	0.44 (0.01, 0.87)	0.987141	0.48 (0, 0.95)	0.995327
HMDB0001925	ibuprofen	0.09 (-0.17, 0.35)	0.999664	0.1 (-0.19, 0.39)	0.987141	0.07 (-0.16, 0.31)	0.995327
HMDB0001932	metoprolol	0.13 (-0.35, 0.6)	0.999664	0.14 (-0.31, 0.58)	0.987141	0.13 (-0.29, 0.55)	0.995327
HMDB0001935	warfarin	-0.08 (-0.46, 0.29)	0.999664	-0.07 (-0.45, 0.3)	0.987141	-0.09 (-0.47, 0.3)	0.995327
HMDB0001991	7-methylxanthine	0.07 (-0.08, 0.22)	0.999664	0.07 (-0.08, 0.22)	0.987141	0.06 (-0.09, 0.21)	0.995327
HMDB0001999	Eicosapentaenoic acid	0.03 (-0.15, 0.21)	0.999664	0.04 (-0.14, 0.23)	0.987141	0.02 (-0.16, 0.2)	0.995327
HMDB0002000	Myristoleic acid	0.18 (-0.17, 0.53)	0.999664	0.2 (-0.18, 0.57)	0.987141	0.2 (-0.22, 0.61)	0.995327
HMDB0002005	methionine sulfoxide	-0.03 (-0.32, 0.27)	0.999664	-0.06 (-0.4, 0.28)	0.987141	-0.04 (-0.39, 0.3)	0.995327
HMDB0002013	C4 carnitine	0.05 (-0.2, 0.3)	0.999664	0 (-0.29, 0.3)	0.992057	0.04 (-0.27, 0.35)	0.995327
HMDB0002014*	C14:1 carnitine	0.06 (-0.07, 0.19)	0.999664	0.06 (-0.07, 0.19)	0.987141	0.09 (-0.1, 0.28)	0.995327
HMDB0002064	N-acetylputrescine	-0.06 (-0.41, 0.29)	0.999664	-0.1 (-0.45, 0.26)	0.987141	-0.1 (-0.48, 0.27)	0.995327
HMDB0002068	Erucic acid	0.01 (-0.19, 0.21)	0.999664	0.04 (-0.17, 0.24)	0.987141	0.08 (-0.19, 0.35)	0.995327
HMDB0002183	Docosahexaenoic acid	0.08 (-0.11, 0.26)	0.999664	0.09 (-0.13, 0.3)	0.987141	0.08 (-0.11, 0.26)	0.995327
HMDB0002226	Adrenic acid	0.1 (-0.09, 0.29)	0.999664	0.09 (-0.11, 0.28)	0.987141	0.08 (-0.12, 0.27)	0.995327
HMDB0002231	eicosenoate	0.2 (-0.01, 0.41)	0.999664	0.24 (0.03, 0.45)	0.987141	0.21 (0, 0.43)	0.995327
HMDB0002250	C12 carnitine	0.08 (-0.15, 0.31)	0.999664	0.08 (-0.15, 0.32)	0.987141	0.1 (-0.15, 0.36)	0.995327
HMDB0002259	preliminary_ID_Heptadecanoic acid (isomer)	0.22 (-0.24, 0.68)	0.999664	0.21 (-0.22, 0.64)	0.987141	0.21 (-0.21, 0.64)	0.995327
HMDB0002271	imidazole propionate	0.12 (-0.02, 0.26)	0.999664	0.08 (-0.11, 0.27)	0.987141	0.07 (-0.1, 0.24)	0.995327
HMDB0002366	C5:1 carnitine	0.03 (-0.13, 0.18)	0.999664	0.02 (-0.14, 0.17)	0.987141	0.03 (-0.13, 0.19)	0.995327
HMDB0002368	nervonic acid	-0.08 (-0.3, 0.14)	0.999664	-0.03 (-0.25, 0.19)	0.987141	-0.03 (-0.26, 0.19)	0.995327
HMDB0002802	cortisone	-0.07 (-0.48, 0.35)	0.999664	-0.06 (-0.47, 0.34)	0.987141	-0.07 (-0.51, 0.38)	0.995327
HMDB0002815*	C18:1 LPC	-0.05 (-0.19, 0.1)	0.999664	0 (-0.24, 0.25)	0.990374	0 (-0.14, 0.14)	0.999188
HMDB0002820	methylimidazole acetic acid	0.02 (-0.14, 0.17)	0.999664	0.02 (-0.14, 0.18)	0.987141	0.04 (-0.12, 0.21)	0.995327
HMDB0002925	8.11.14-Eicosatrienoic acid	0.22 (-0.15, 0.6)	0.999664	0.24 (-0.15, 0.63)	0.987141	0.21 (-0.18, 0.6)	0.995327
HMDB0003229	Palmitoleic acid	0.17 (-0.08, 0.42)	0.999664	0.19 (-0.09, 0.47)	0.987141	0.21 (-0.13, 0.55)	0.995327
HMDB0003282	1-methylguanine	-0.09 (-0.43, 0.25)	0.999664	-0.07 (-0.38, 0.24)	0.987141	-0.05 (-0.35, 0.25)	0.995327
HMDB0003334	SDMA	-0.09 (-0.36, 0.18)	0.999664	-0.13 (-0.41, 0.16)	0.987141	-0.15 (-0.5, 0.2)	0.995327
HMDB0003357	N-acetylornithine	0.1 (-0.05, 0.25)	0.999664	0.09 (-0.06, 0.24)	0.987141	0.12 (-0.03, 0.28)	0.995327
HMDB0003464	4-guanidinobutanoic acid	-0.12 (-0.5, 0.27)	0.999664	-0.11 (-0.48, 0.27)	0.987141	-0.08 (-0.44, 0.27)	0.995327
HMDB0003681	4-acetamidobutanoate	-0.08 (-0.38, 0.22)	0.999664	-0.12 (-0.47, 0.22)	0.987141	-0.11 (-0.5, 0.28)	0.995327
HMDB0004030	21-deoxycortisol	-0.11 (-0.43, 0.22)	0.999664	-0.08 (-0.38, 0.22)	0.987141	-0.13 (-0.5, 0.24)	0.995327
HMDB0004193	N1-methyl-2-pyridone-5-carboxamide	-0.02 (-0.34, 0.31)	0.999664	-0.06 (-0.39, 0.28)	0.987141	-0.04 (-0.4, 0.31)	0.995327
HMDB0004400	5-acetylamino-6-amino-3-methyluracil	0.01 (-0.13, 0.16)	0.999664	0.03 (-0.12, 0.18)	0.987141	0.05 (-0.08, 0.18)	0.995327
HMDB0004620	N-alpha-acetyarginine	-0.06 (-0.27, 0.14)	0.999664	-0.08 (-0.31, 0.15)	0.987141	-0.11 (-0.38, 0.15)	0.995327
HMDB0004667	13-HODE	-0.01 (-0.24, 0.22)	0.999664	0.02 (-0.22, 0.27)	0.987141	0.03 (-0.21, 0.27)	0.995327
HMDB0004824	N2,N2-dimethylguanosine	-0.1 (-0.42, 0.22)	0.999664	-0.17 (-0.54, 0.21)	0.987141	-0.16 (-0.52, 0.19)	0.995327
HMDB0004827	proline betaine	-0.02 (-0.16, 0.13)	0.999664	-0.01 (-0.16, 0.13)	0.987141	0.03 (-0.12, 0.18)	0.995327
HMDB0004949	C16:0 Ceramide (d18:1)	0 (-0.14, 0.14)	0.999664	0.01 (-0.13, 0.15)	0.987141	-0.02 (-0.19, 0.14)	0.995327
HMDB0004952	C22:0 Ceramide (d18:1)	-0.01 (-0.25, 0.22)	0.999664	0 (-0.27, 0.27)	0.992609	-0.02 (-0.33, 0.29)	0.995327
HMDB0004953*	C24:1 Ceramide (d18:1)	-0.1 (-0.25, 0.04)	0.999664	-0.05 (-0.28, 0.17)	0.987141	-0.07 (-0.31, 0.18)	0.995327
HMDB0004956	C24:0 Ceramide (d18:1)	-0.03 (-0.24, 0.18)	0.999664	0 (-0.26, 0.26)	0.992609	-0.01 (-0.3, 0.28)	0.999188
HMDB0005066	C14 carnitine	0.06 (-0.11, 0.23)	0.999664	0.05 (-0.11, 0.22)	0.987141	0.06 (-0.11, 0.22)	0.995327
HMDB0005356*	C48:0 TAG	0.06 (-0.08, 0.2)	0.999664	0.03 (-0.1, 0.17)	0.987141	0.04 (-0.09, 0.17)	0.995327
HMDB0005357*	C50:0 TAG	0.06 (-0.08, 0.2)	0.999664	0.03 (-0.1, 0.17)	0.987141	0.03 (-0.1, 0.16)	0.995327
HMDB0005359*	C48:1 TAG	0.05 (-0.09, 0.19)	0.999664	0.01 (-0.13, 0.15)	0.987141	0 (-0.14, 0.13)	0.999188
HMDB0005360*	C50:1 TAG	0.07 (-0.06, 0.21)	0.999664	0.04 (-0.1, 0.17)	0.987141	0.02 (-0.1, 0.15)	0.995327
HMDB0005363*	C52:4 TAG	0.06 (-0.12, 0.23)	0.999664	0.06 (-0.08, 0.19)	0.987141	0.03 (-0.1, 0.17)	0.995327
HMDB0005365*	C52:0 TAG	0.08 (-0.06, 0.22)	0.999664	-0.01 (-0.28, 0.26)	0.987141	0.02 (-0.17, 0.21)	0.995327
HMDB0005367*	C52:1 TAG	0.07 (-0.1, 0.24)	0.999664	-0.04 (-0.33, 0.25)	0.987141	0.02 (-0.15, 0.18)	0.995327
HMDB0005369*	C52:2 TAG	0.02 (-0.22, 0.26)	0.999664	-0.06 (-0.34, 0.23)	0.987141	0.01 (-0.14, 0.16)	0.997952
HMDB0005370*	C54:4 TAG	0.06 (-0.17, 0.3)	0.999664	0.07 (-0.17, 0.3)	0.987141	0.08 (-0.1, 0.25)	0.995327
HMDB0005376*	C48:2 TAG	0.05 (-0.09, 0.18)	0.999664	-0.04 (-0.31, 0.23)	0.987141	-0.01 (-0.15, 0.12)	0.995327
HMDB0005377*	C50:2 TAG	0.08 (-0.06, 0.22)	0.999664	0.04 (-0.1, 0.17)	0.987141	0.01 (-0.12, 0.15)	0.995327
HMDB0005380*	C52:5 TAG	0.03 (-0.2, 0.26)	0.999664	0.02 (-0.2, 0.24)	0.987141	0.03 (-0.1, 0.17)	0.995327
HMDB0005384*	C52:3 TAG	0.09 (-0.07, 0.25)	0.999664	0.04 (-0.14, 0.23)	0.987141	0.04 (-0.09, 0.17)	0.995327
HMDB0005385*	C54:5 TAG	0.07 (-0.07, 0.2)	0.999664	0.05 (-0.09, 0.19)	0.987141	0 (-0.13, 0.13)	0.999188
HMDB0005391*	C54:6 TAG	0.03 (-0.17, 0.23)	0.999664	0.03 (-0.2, 0.25)	0.987141	0.04 (-0.14, 0.22)	0.995327
HMDB0005392*	C56:8 TAG	0.04 (-0.09, 0.17)	0.999664	0.04 (-0.09, 0.17)	0.987141	0.01 (-0.12, 0.15)	0.995327
HMDB0005395*	C54:1 TAG	-0.03 (-0.37, 0.31)	0.999664	-0.09 (-0.46, 0.29)	0.987141	-0.06 (-0.36, 0.24)	0.995327
HMDB0005396*	C56:1 TAG	0.01 (-0.27, 0.29)	0.999664	-0.04 (-0.34, 0.26)	0.987141	0 (-0.23, 0.23)	0.999188
HMDB0005398*	C56:4 TAG	0.02 (-0.28, 0.32)	0.999664	0.01 (-0.29, 0.32)	0.987141	0.03 (-0.21, 0.26)	0.995327
HMDB0005403*	C54:2 TAG	-0.07 (-0.48, 0.33)	0.999664	-0.12 (-0.55, 0.3)	0.987141	-0.1 (-0.46, 0.26)	0.995327
HMDB0005404*	C56:2 TAG	0 (-0.26, 0.27)	0.999664	-0.04 (-0.32, 0.25)	0.987141	0.02 (-0.15, 0.19)	0.995327
HMDB0005405*	C54:3 TAG	-0.01 (-0.34, 0.33)	0.999664	-0.01 (-0.35, 0.32)	0.987141	0 (-0.27, 0.28)	0.999188
HMDB0005406*	C56:5 TAG	0.05 (-0.09, 0.18)	0.999664	0.01 (-0.21, 0.22)	0.98948	0 (-0.15, 0.14)	0.999188
HMDB0005410*	C56:3 TAG	0 (-0.31, 0.32)	0.999664	-0.02 (-0.34, 0.3)	0.987141	0.02 (-0.22, 0.26)	0.995327
HMDB0005432*	C48:3 TAG	0.02 (-0.12, 0.16)	0.999664	-0.06 (-0.31, 0.19)	0.987141	-0.05 (-0.18, 0.09)	0.995327
HMDB0005433*	C50:3 TAG	0.08 (-0.06, 0.22)	0.999664	0.04 (-0.1, 0.18)	0.987141	0.01 (-0.13, 0.14)	0.999188
HMDB0005435*	C50:4 TAG	0.04 (-0.1, 0.18)	0.999664	0 (-0.15, 0.16)	0.987141	-0.04 (-0.17, 0.1)	0.995327
HMDB0005436*	C52:6 TAG	-0.11 (-0.44, 0.22)	0.999664	-0.17 (-0.55, 0.2)	0.987141	-0.22 (-0.62, 0.19)	0.995327
HMDB0005447*	C54:7 TAG	0.03 (-0.11, 0.16)	0.999664	0.02 (-0.12, 0.15)	0.987141	0 (-0.14, 0.14)	0.999188
HMDB0005448*	C56:9 TAG	-0.02 (-0.15, 0.12)	0.999664	-0.05 (-0.22, 0.13)	0.987141	-0.12 (-0.36, 0.12)	0.995327
HMDB0005456*	C56:6 TAG	0.06 (-0.07, 0.2)	0.999664	0 (-0.22, 0.22)	0.994452	0 (-0.14, 0.14)	0.999188
HMDB0005458*	C58:6 TAG	0.03 (-0.15, 0.22)	0.999664	-0.05 (-0.32, 0.21)	0.987141	-0.04 (-0.24, 0.17)	0.995327
HMDB0005462*	C56:7 TAG	0.04 (-0.09, 0.17)	0.999664	0.02 (-0.11, 0.15)	0.987141	-0.02 (-0.15, 0.12)	0.995327
HMDB0005463*	C58:9 TAG	0.03 (-0.1, 0.16)	0.999664	0.03 (-0.1, 0.16)	0.987141	0.02 (-0.11, 0.15)	0.995327
HMDB0005476*	C58:10 TAG	0.07 (-0.1, 0.24)	0.999664	0.07 (-0.11, 0.24)	0.987141	0.02 (-0.22, 0.26)	0.995327
HMDB0005478*	C60:12 TAG	0.03 (-0.09, 0.16)	0.999664	0.03 (-0.1, 0.16)	0.987141	0.02 (-0.11, 0.15)	0.995327
HMDB0005923	N4-acetylcytidine	0.08 (-0.1, 0.26)	0.999664	0.01 (-0.21, 0.24)	0.987141	0.04 (-0.13, 0.2)	0.995327
HMDB0006344	phenylacetylglutamine	0.01 (-0.14, 0.15)	0.999664	0 (-0.14, 0.15)	0.987141	0.03 (-0.15, 0.21)	0.995327
HMDB0006347	C26 carnitine	0.02 (-0.12, 0.16)	0.999664	0 (-0.14, 0.14)	0.987141	0.04 (-0.1, 0.18)	0.995327
HMDB0006725	C14:0 CE	0.02 (-0.36, 0.4)	0.999664	0.05 (-0.37, 0.48)	0.987141	0.05 (-0.29, 0.38)	0.995327
HMDB0006726	C20:4 CE	-0.07 (-0.2, 0.06)	0.999664	-0.05 (-0.18, 0.09)	0.987141	-0.03 (-0.16, 0.1)	0.995327
HMDB0006731	C20:5 CE	-0.1 (-0.23, 0.03)	0.999664	-0.07 (-0.21, 0.06)	0.987141	-0.09 (-0.23, 0.04)	0.995327
HMDB0006733	C22:6 CE	-0.07 (-0.2, 0.07)	0.999664	-0.03 (-0.18, 0.11)	0.987141	-0.01 (-0.14, 0.12)	0.995327
HMDB0006736*	C20:3 CE	-0.07 (-0.21, 0.07)	0.999664	-0.05 (-0.19, 0.09)	0.987141	-0.05 (-0.19, 0.09)	0.995327
HMDB0007011*	C30:0 DAG	0 (-0.15, 0.15)	0.999664	-0.03 (-0.18, 0.12)	0.987141	-0.03 (-0.18, 0.12)	0.995327
HMDB0007099*	C32:1 DAG	0.01 (-0.16, 0.19)	0.999664	-0.07 (-0.31, 0.16)	0.987141	-0.04 (-0.19, 0.1)	0.995327
HMDB0007102*	C34:1 DAG	0.04 (-0.16, 0.24)	0.999664	-0.02 (-0.26, 0.21)	0.987141	0.02 (-0.12, 0.15)	0.995327
HMDB0007103*	C34:2 DAG	0.08 (-0.06, 0.22)	0.999664	0.04 (-0.1, 0.18)	0.987141	0.01 (-0.12, 0.15)	0.995327
HMDB0007132*	C34:3 DAG	0.08 (-0.07, 0.22)	0.999664	0.04 (-0.1, 0.18)	0.987141	0.01 (-0.13, 0.14)	0.999188
HMDB0007199*	C38:5 DAG	0.05 (-0.09, 0.2)	0.999664	-0.05 (-0.27, 0.18)	0.987141	-0.02 (-0.15, 0.12)	0.995327
HMDB0007218*	C36:2 DAG	0.05 (-0.15, 0.25)	0.999664	0.01 (-0.21, 0.22)	0.987141	0.02 (-0.12, 0.16)	0.995327
HMDB0007219*	C36:3 DAG	0.09 (-0.05, 0.23)	0.999664	0.06 (-0.08, 0.2)	0.987141	0.03 (-0.1, 0.17)	0.995327
HMDB0007248*	C36:4 DAG	0.02 (-0.19, 0.23)	0.999664	0.02 (-0.17, 0.21)	0.987141	0.01 (-0.12, 0.14)	0.995327
HMDB0007869*	C30:0 PC	-0.04 (-0.32, 0.25)	0.999664	-0.06 (-0.39, 0.28)	0.987141	-0.07 (-0.26, 0.12)	0.995327
HMDB0007870*	C30:1 PC	-0.03 (-0.35, 0.3)	0.999664	-0.06 (-0.46, 0.33)	0.987141	-0.07 (-0.3, 0.16)	0.995327
HMDB0007871*	C32:0 PC	0 (-0.16, 0.16)	0.999664	0.02 (-0.18, 0.22)	0.987141	0.03 (-0.15, 0.2)	0.995327
HMDB0007873*	C32:1 PC	0.04 (-0.17, 0.26)	0.999664	0.02 (-0.24, 0.28)	0.987141	0.03 (-0.22, 0.27)	0.995327
HMDB0007874*	C32:2 PC	-0.08 (-0.4, 0.25)	0.999664	-0.08 (-0.48, 0.33)	0.987141	-0.09 (-0.41, 0.23)	0.995327
HMDB0007883*	C34:4 PC	-0.17 (-0.58, 0.24)	0.999664	-0.23 (-0.71, 0.26)	0.987141	-0.21 (-0.58, 0.16)	0.995327
HMDB0007972*	C34:1 PC	0.07 (-0.24, 0.39)	0.999664	0.07 (-0.26, 0.4)	0.987141	0.08 (-0.21, 0.36)	0.995327
HMDB0007973*	C34:2 PC	0.07 (-0.25, 0.4)	0.999664	0.13 (-0.26, 0.53)	0.987141	0.15 (-0.22, 0.53)	0.995327
HMDB0007983*	C36:4 PC-A	-0.05 (-0.28, 0.18)	0.999664	0.04 (-0.29, 0.38)	0.987141	0.02 (-0.25, 0.29)	0.995327
HMDB0007991*	C38:6 PC	-0.04 (-0.17, 0.1)	0.999664	-0.04 (-0.18, 0.09)	0.987141	-0.03 (-0.16, 0.1)	0.995327
HMDB0008006*	C34:3 PC	-0.04 (-0.36, 0.28)	0.999664	-0.02 (-0.44, 0.39)	0.987141	-0.02 (-0.38, 0.34)	0.995327
HMDB0008038*	C36:1 PC	-0.05 (-0.52, 0.42)	0.999664	-0.04 (-0.53, 0.44)	0.987141	-0.04 (-0.42, 0.33)	0.995327
HMDB0008039*	C36:2 PC	0 (-0.25, 0.24)	0.999664	0.04 (-0.3, 0.38)	0.987141	0.01 (-0.27, 0.29)	0.999188
HMDB0008047*	C38:3 PC	0.04 (-0.09, 0.18)	0.999664	0.03 (-0.11, 0.17)	0.987141	-0.01 (-0.14, 0.12)	0.995327
HMDB0008048*	C38:4 PC	-0.05 (-0.32, 0.21)	0.999664	-0.08 (-0.36, 0.19)	0.987141	-0.08 (-0.34, 0.17)	0.995327
HMDB0008057*	C40:6 PC	-0.02 (-0.32, 0.28)	0.999664	-0.03 (-0.17, 0.12)	0.987141	-0.03 (-0.17, 0.12)	0.995327
HMDB0008105*	C36:3 PC	-0.01 (-0.14, 0.12)	0.999664	-0.01 (-0.15, 0.14)	0.987141	-0.01 (-0.15, 0.13)	0.995327
HMDB0008138*	C36:4 PC-B	0.03 (-0.1, 0.17)	0.999664	0.01 (-0.12, 0.15)	0.987141	0.01 (-0.12, 0.14)	0.995327
HMDB0008270*	C38:2 PC	0.02 (-0.12, 0.15)	0.999664	0.02 (-0.12, 0.15)	0.987141	0 (-0.14, 0.14)	0.999188
HMDB0008511*	C40:10 PC	-0.1 (-0.27, 0.07)	0.999664	-0.1 (-0.24, 0.04)	0.987141	-0.1 (-0.24, 0.04)	0.995327
HMDB0008731*	C40:9 PC	-0.03 (-0.17, 0.11)	0.999664	-0.03 (-0.17, 0.11)	0.987141	-0.02 (-0.16, 0.11)	0.995327
HMDB0008923*	C32:0 PE	-0.06 (-0.35, 0.23)	0.999664	-0.06 (-0.4, 0.27)	0.987141	-0.09 (-0.32, 0.13)	0.995327
HMDB0008925*	C34:0 PE	-0.13 (-0.29, 0.03)	0.999664	-0.12 (-0.34, 0.11)	0.987141	-0.14 (-0.28, 0)	0.995327
HMDB0008928*	C34:2 PE	0.14 (0.01, 0.26)	0.999664	0.11 (-0.01, 0.23)	0.987141	0.12 (0, 0.24)	0.995327
HMDB0008937*	C36:4 PE	0.13 (0.01, 0.25)	0.999664	0.1 (-0.02, 0.22)	0.987141	0.11 (-0.01, 0.23)	0.995327
HMDB0008942*	C38:2 PE	-0.15 (-0.37, 0.07)	0.999664	-0.05 (-0.36, 0.26)	0.987141	-0.09 (-0.33, 0.16)	0.995327
HMDB0008952*	C34:2 PE plasmalogen	0.02 (-0.12, 0.17)	0.999664	0.03 (-0.11, 0.17)	0.987141	0.03 (-0.11, 0.18)	0.995327
HMDB0008991*	C36:0 PE	-0.16 (-0.3, -0.02)	0.999664	-0.16 (-0.29, -0.02)	0.987141	-0.14 (-0.28, 0)	0.995327
HMDB0008993*	C36:1 PE	0.09 (-0.04, 0.22)	0.999664	0.04 (-0.16, 0.23)	0.987141	0.05 (-0.11, 0.2)	0.995327
HMDB0008994*	C36:2 PE	0.11 (-0.02, 0.24)	0.999664	0.08 (-0.05, 0.21)	0.987141	0.08 (-0.05, 0.21)	0.995327
HMDB0009003*	C38:4 PE	0.1 (-0.03, 0.23)	0.999664	0.03 (-0.17, 0.24)	0.987141	0.05 (-0.13, 0.23)	0.995327
HMDB0009012*	C40:6 PE	0.07 (-0.06, 0.2)	0.999664	0.04 (-0.08, 0.17)	0.987141	0.04 (-0.09, 0.16)	0.995327
HMDB0009016*	C36:1 PE plasmalogen	-0.03 (-0.33, 0.27)	0.999664	0.03 (-0.3, 0.37)	0.987141	0.03 (-0.28, 0.34)	0.995327
HMDB0009060*	C36:3 PE	0.1 (-0.02, 0.23)	0.999664	0.09 (-0.04, 0.22)	0.987141	0.09 (-0.04, 0.22)	0.995327
HMDB0009082*	C36:2 PE plasmalogen	-0.03 (-0.17, 0.11)	0.999664	-0.03 (-0.17, 0.11)	0.987141	-0.03 (-0.17, 0.11)	0.995327
HMDB0009102*	C38:6 PE	0.06 (-0.07, 0.19)	0.999664	0.03 (-0.1, 0.15)	0.987141	0.04 (-0.09, 0.16)	0.995327
HMDB0010169	C16:0 SM	0.02 (-0.26, 0.3)	0.999664	0.08 (-0.24, 0.41)	0.987141	0.05 (-0.25, 0.35)	0.995327
HMDB0010368	C18:0 CE	0.01 (-0.5, 0.52)	0.999664	0.05 (-0.49, 0.6)	0.987141	0 (-0.59, 0.6)	0.999188
HMDB0010370*	C18:3 CE	-0.11 (-0.24, 0.03)	0.999664	-0.07 (-0.21, 0.07)	0.987141	-0.08 (-0.22, 0.06)	0.995327
HMDB0010375*	C22:5 CE	-0.09 (-0.23, 0.04)	0.999664	-0.05 (-0.19, 0.09)	0.987141	-0.03 (-0.16, 0.11)	0.995327
HMDB0010379	C14:0 LPC	-0.09 (-0.23, 0.04)	0.999664	-0.14 (-0.45, 0.18)	0.987141	-0.12 (-0.27, 0.02)	0.995327
HMDB0010382	C16:0 LPC	-0.04 (-0.19, 0.1)	0.999664	-0.03 (-0.17, 0.12)	0.987141	-0.01 (-0.17, 0.14)	0.995327
HMDB0010383*	C16:1 LPC	-0.01 (-0.15, 0.13)	0.999664	-0.01 (-0.15, 0.13)	0.987141	-0.02 (-0.17, 0.13)	0.995327
HMDB0010384	C18:0 LPC	-0.06 (-0.2, 0.08)	0.999664	-0.03 (-0.17, 0.11)	0.987141	-0.03 (-0.18, 0.12)	0.995327
HMDB0010386*	C18:2 LPC	0 (-0.35, 0.34)	0.999664	0.06 (-0.32, 0.44)	0.987141	0.05 (-0.18, 0.29)	0.995327
HMDB0010387*	C18:3 LPC	0.04 (-0.12, 0.2)	0.999664	0.07 (-0.09, 0.23)	0.987141	0.08 (-0.09, 0.25)	0.995327
HMDB0010395	C20:4 LPC	-0.08 (-0.4, 0.24)	0.999664	-0.06 (-0.37, 0.24)	0.987141	0 (-0.15, 0.14)	0.999188
HMDB0010397	C20:5 LPC	-0.15 (-0.59, 0.29)	0.999664	-0.05 (-0.18, 0.08)	0.987141	-0.08 (-0.3, 0.14)	0.995327
HMDB0010403*	C22:5 LPC	-0.07 (-0.56, 0.41)	0.999664	-0.06 (-0.58, 0.45)	0.987141	-0.06 (-0.52, 0.4)	0.995327
HMDB0010404	C22:6 LPC	-0.04 (-0.53, 0.45)	0.999664	-0.02 (-0.47, 0.43)	0.987141	-0.04 (-0.44, 0.35)	0.995327
HMDB0010407*	C16:1 LPC plasmalogen	-0.02 (-0.17, 0.13)	0.999664	0.01 (-0.14, 0.16)	0.987141	0.02 (-0.13, 0.17)	0.995327
HMDB0010411*	C46:0 TAG	0.03 (-0.11, 0.17)	0.999664	0 (-0.14, 0.14)	0.993791	0.01 (-0.12, 0.15)	0.995327
HMDB0010412*	C46:1 TAG	0.03 (-0.11, 0.16)	0.999664	-0.01 (-0.15, 0.13)	0.987141	-0.02 (-0.16, 0.11)	0.995327
HMDB0010419*	C46:2 TAG	0.02 (-0.12, 0.15)	0.999664	-0.02 (-0.16, 0.12)	0.987141	-0.04 (-0.18, 0.09)	0.995327
HMDB0010471*	C50:5 TAG	-0.11 (-0.45, 0.23)	0.999664	-0.19 (-0.62, 0.23)	0.987141	-0.23 (-0.67, 0.22)	0.995327
HMDB0010497*	C50:6 TAG	-0.16 (-0.55, 0.23)	0.999664	-0.24 (-0.7, 0.21)	0.987141	-0.28 (-0.73, 0.18)	0.995327
HMDB0010498*	C54:9 TAG	-0.2 (-0.61, 0.22)	0.999664	-0.25 (-0.69, 0.2)	0.987141	-0.3 (-0.77, 0.16)	0.995327
HMDB0010513*	C56:10 TAG	-0.08 (-0.34, 0.17)	0.999664	-0.14 (-0.45, 0.17)	0.987141	-0.2 (-0.54, 0.15)	0.995327
HMDB0010517*	C52:7 TAG	-0.19 (-0.64, 0.27)	0.999664	-0.25 (-0.74, 0.24)	0.987141	-0.3 (-0.82, 0.21)	0.995327
HMDB0010518*	C54:8 TAG	-0.1 (-0.37, 0.17)	0.999664	-0.15 (-0.47, 0.16)	0.987141	-0.23 (-0.61, 0.15)	0.995327
HMDB0010531*	C58:11 TAG	-0.01 (-0.13, 0.12)	0.999664	-0.02 (-0.14, 0.11)	0.987141	-0.07 (-0.26, 0.12)	0.995327
HMDB0011103	1,7-dimethyluric acid	0.02 (-0.13, 0.16)	0.999664	0.03 (-0.12, 0.17)	0.987141	0.06 (-0.08, 0.19)	0.995327
HMDB0011130	C18:0 LPE	0.01 (-0.13, 0.15)	0.999664	0.03 (-0.11, 0.17)	0.987141	0.03 (-0.11, 0.18)	0.995327
HMDB0011134	5-HETE	0.11 (-0.34, 0.56)	0.999664	0.12 (-0.37, 0.6)	0.987141	0.1 (-0.37, 0.58)	0.995327
HMDB0011208*	C34:1 PC plasmalogen	0.01 (-0.13, 0.15)	0.999664	0.04 (-0.1, 0.18)	0.987141	0.05 (-0.09, 0.2)	0.995327
HMDB0011210*	C34:2 PC plasmalogen	0.06 (-0.23, 0.36)	0.999664	0.15 (-0.19, 0.48)	0.987141	0.13 (-0.14, 0.4)	0.995327
HMDB0011211*	C34:3 PC plasmalogen	-0.02 (-0.2, 0.17)	0.999664	0.08 (-0.19, 0.35)	0.987141	0.07 (-0.14, 0.28)	0.995327
HMDB0011214*	C34:5 PC plasmalogen	-0.07 (-0.2, 0.07)	0.999664	-0.07 (-0.2, 0.07)	0.987141	-0.07 (-0.21, 0.07)	0.995327
HMDB0011220*	C36:5 PC plasmalogen-B	-0.02 (-0.16, 0.12)	0.999664	-0.02 (-0.16, 0.12)	0.987141	-0.01 (-0.16, 0.13)	0.995327
HMDB0011221*	C36:5 PC plasmalogen-A	-0.1 (-0.24, 0.04)	0.999664	-0.09 (-0.23, 0.05)	0.987141	-0.11 (-0.25, 0.04)	0.995327
HMDB0011229*	C38:7 PC plasmalogen	-0.04 (-0.18, 0.1)	0.999664	-0.03 (-0.17, 0.11)	0.987141	-0.03 (-0.17, 0.12)	0.995327
HMDB0011239*	C34:1 PC plasmalogen-B	0.06 (-0.29, 0.4)	0.999664	0.11 (-0.27, 0.5)	0.987141	0.1 (-0.24, 0.44)	0.995327
HMDB0011243*	C36:2 PC plasmalogen	-0.09 (-0.24, 0.06)	0.999664	-0.02 (-0.21, 0.17)	0.987141	-0.03 (-0.17, 0.11)	0.995327
HMDB0011244*	C36:3 PC plasmalogen	-0.05 (-0.31, 0.22)	0.999664	0.03 (-0.28, 0.33)	0.987141	0 (-0.23, 0.24)	0.999188
HMDB0011252*	C38:4 PC plasmalogen	-0.12 (-0.25, 0.02)	0.999664	-0.11 (-0.25, 0.03)	0.987141	-0.11 (-0.25, 0.03)	0.995327
HMDB0011310*	C36:4 PC plasmalogen	-0.05 (-0.19, 0.09)	0.999664	-0.01 (-0.15, 0.13)	0.987141	0.01 (-0.13, 0.15)	0.995327
HMDB0011343*	C34:3 PE plasmalogen	0.03 (-0.12, 0.17)	0.999664	0.04 (-0.1, 0.18)	0.987141	0.05 (-0.1, 0.2)	0.995327
HMDB0011384*	C38:3 PE plasmalogen	-0.15 (-0.3, 0.01)	0.999664	-0.07 (-0.29, 0.15)	0.987141	-0.09 (-0.23, 0.04)	0.995327
HMDB0011386*	C38:5 PE plasmalogen	-0.01 (-0.14, 0.12)	0.999664	-0.01 (-0.15, 0.12)	0.987141	-0.01 (-0.14, 0.13)	0.999188
HMDB0011387*	C38:6 PE plasmalogen	-0.01 (-0.15, 0.14)	0.999664	-0.01 (-0.16, 0.14)	0.987141	-0.03 (-0.23, 0.17)	0.995327
HMDB0011394*	C40:7 PE plasmalogen	-0.03 (-0.16, 0.1)	0.999664	-0.03 (-0.16, 0.1)	0.987141	-0.01 (-0.15, 0.12)	0.995327
HMDB0011410*	C36:5 PE plasmalogen	0.07 (-0.07, 0.21)	0.999664	0.07 (-0.07, 0.21)	0.987141	0.07 (-0.07, 0.22)	0.995327
HMDB0011420*	C38:7 PE plasmalogen	-0.04 (-0.17, 0.09)	0.999664	-0.05 (-0.18, 0.09)	0.987141	-0.03 (-0.17, 0.1)	0.995327
HMDB0011441*	C36:3 PE plasmalogen	-0.03 (-0.17, 0.11)	0.999664	-0.02 (-0.16, 0.12)	0.987141	-0.01 (-0.15, 0.13)	0.995327
HMDB0011442*	C36:4 PE plasmalogen	0 (-0.14, 0.14)	0.999664	0.01 (-0.13, 0.15)	0.987141	0.03 (-0.11, 0.17)	0.995327
HMDB0011478*	C18:3 LPE	0.08 (-0.06, 0.21)	0.999664	0.08 (-0.06, 0.22)	0.987141	0.09 (-0.05, 0.23)	0.995327
HMDB0011503	C16:0 LPE	0.02 (-0.11, 0.16)	0.999664	0.02 (-0.11, 0.16)	0.987141	0.05 (-0.09, 0.18)	0.995327
HMDB0011506*	C18:1 LPE	0.02 (-0.28, 0.32)	0.999664	0.03 (-0.3, 0.35)	0.987141	0.07 (-0.07, 0.21)	0.995327
HMDB0011507*	C18:2 LPE	0.08 (-0.27, 0.43)	0.999664	0.11 (-0.3, 0.51)	0.987141	0.12 (-0.18, 0.42)	0.995327
HMDB0011512*	C20:1 LPE	-0.09 (-0.23, 0.06)	0.999664	-0.07 (-0.22, 0.07)	0.987141	-0.06 (-0.21, 0.09)	0.995327
HMDB0011517	C20:4 LPE	0.05 (-0.09, 0.19)	0.999664	0.06 (-0.08, 0.2)	0.987141	0.06 (-0.09, 0.2)	0.995327
HMDB0011520	C22:0 LPE	-0.07 (-0.22, 0.09)	0.999664	-0.01 (-0.16, 0.14)	0.987141	0 (-0.15, 0.14)	0.999188
HMDB0011526	C22:6 LPE	0.05 (-0.34, 0.44)	0.999664	0.02 (-0.33, 0.36)	0.987141	0 (-0.27, 0.27)	0.999188
HMDB0011621	cinnamoylglycine	-0.1 (-0.31, 0.11)	0.999664	-0.05 (-0.26, 0.16)	0.987141	-0.01 (-0.22, 0.2)	0.998803
HMDB0011706*	C49:2 TAG	0.05 (-0.09, 0.19)	0.999664	0.02 (-0.12, 0.16)	0.987141	0 (-0.14, 0.14)	0.999188
HMDB0012097	C14:0 SM	0.05 (-0.28, 0.38)	0.999664	0.06 (-0.28, 0.41)	0.987141	0.03 (-0.27, 0.33)	0.995327
HMDB0012101*	C18:1 SM	-0.1 (-0.26, 0.06)	0.999664	-0.06 (-0.28, 0.16)	0.987141	-0.08 (-0.33, 0.18)	0.995327
HMDB0012102	C20:0 SM	-0.08 (-0.21, 0.05)	0.999664	-0.08 (-0.23, 0.06)	0.987141	-0.09 (-0.23, 0.04)	0.995327
HMDB0012104*	C22:1 SM	-0.04 (-0.25, 0.17)	0.999664	0.02 (-0.27, 0.3)	0.987141	-0.02 (-0.28, 0.24)	0.995327
HMDB0012107*	C24:1 SM	-0.03 (-0.18, 0.12)	0.999664	0.03 (-0.2, 0.26)	0.987141	0.01 (-0.21, 0.23)	0.995327
HMDB0012356*	C34:0 PS	-0.11 (-0.24, 0.02)	0.999664	-0.12 (-0.25, 0.01)	0.987141	-0.13 (-0.26, 0)	0.995327
HMDB0013127	C4-OH carnitine	0.13 (-0.19, 0.44)	0.999664	0.02 (-0.12, 0.17)	0.987141	0.1 (-0.21, 0.41)	0.995327
HMDB0013130	C5-DC carnitine	0.15 (0.01, 0.29)	0.999664	0.12 (-0.02, 0.26)	0.987141	0.12 (-0.03, 0.27)	0.995327
HMDB0013238	C7 carnitine	-0.02 (-0.16, 0.12)	0.999664	-0.02 (-0.17, 0.12)	0.987141	0.01 (-0.21, 0.23)	0.995327
HMDB0013272	N-lauroylglycine	-0.06 (-0.34, 0.23)	0.999664	-0.07 (-0.4, 0.27)	0.987141	-0.01 (-0.37, 0.35)	0.999188
HMDB0013287	N6,N6-dimethyllysine	-0.15 (-0.29, -0.01)	0.999664	-0.16 (-0.31, -0.02)	0.987141	-0.16 (-0.31, 0)	0.995327
HMDB0013288	C9 carnitine	-0.07 (-0.2, 0.07)	0.999664	-0.06 (-0.2, 0.07)	0.987141	-0.04 (-0.18, 0.09)	0.995327
HMDB0013325	C10:2 carnitine	-0.15 (-0.41, 0.1)	0.999664	-0.15 (-0.41, 0.11)	0.987141	-0.12 (-0.35, 0.11)	0.995327
HMDB0013326*	C12:1 carnitine	0.04 (-0.09, 0.17)	0.999664	0.03 (-0.1, 0.17)	0.987141	0.06 (-0.12, 0.24)	0.995327
HMDB0013331*	C14:2 carnitine	0.05 (-0.08, 0.18)	0.999664	0.05 (-0.08, 0.19)	0.987141	0.07 (-0.07, 0.2)	0.995327
HMDB0013678	4-hydroxyhippurate	-0.04 (-0.41, 0.34)	0.999664	-0.03 (-0.42, 0.35)	0.987141	-0.05 (-0.47, 0.37)	0.995327
HMDB0013713	N-acetyltryptophan	-0.18 (-0.65, 0.29)	0.999664	-0.16 (-0.62, 0.29)	0.987141	-0.09 (-0.39, 0.21)	0.995327
HMDB0014323	valsartan	0.21 (-0.02, 0.44)	0.999664	0.16 (-0.07, 0.39)	0.987141	0.14 (-0.1, 0.38)	0.995327
HMDB0015150	sulfamethoxazole	-0.08 (-0.23, 0.07)	0.999664	-0.08 (-0.23, 0.07)	0.987141	-0.07 (-0.22, 0.08)	0.995327
HMDB0029377	piperine	0 (-0.15, 0.15)	0.999664	-0.01 (-0.17, 0.14)	0.987141	0.02 (-0.13, 0.18)	0.995327
HMDB0029416	NMMA	-0.06 (-0.39, 0.27)	0.999664	-0.09 (-0.43, 0.25)	0.987141	-0.11 (-0.47, 0.24)	0.995327
HMDB0029723	saccharin	0 (-0.25, 0.25)	0.999664	0.01 (-0.26, 0.28)	0.987141	0.04 (-0.23, 0.32)	0.995327
HMDB0031106*	C51:0 TAG	0.05 (-0.1, 0.19)	0.999664	-0.02 (-0.27, 0.24)	0.987141	0.01 (-0.19, 0.21)	0.995327
HMDB0033585	acesulfame	-0.07 (-0.41, 0.27)	0.999664	-0.12 (-0.48, 0.23)	0.987141	-0.06 (-0.42, 0.3)	0.995327
HMDB0034169	methyl N-methylanthranilate	0.07 (-0.08, 0.21)	0.999664	0.05 (-0.1, 0.19)	0.987141	0.01 (-0.13, 0.16)	0.995327
HMDB0042062*	C43:0 TAG	0.06 (-0.08, 0.2)	0.999664	0.05 (-0.09, 0.19)	0.987141	0.04 (-0.1, 0.18)	0.995327
HMDB0042063*	C44:0 TAG	0 (-0.14, 0.14)	0.999664	-0.03 (-0.17, 0.11)	0.987141	-0.03 (-0.17, 0.11)	0.995327
HMDB0042076*	C47:2 TAG	-0.04 (-0.3, 0.22)	0.999664	-0.13 (-0.49, 0.24)	0.987141	-0.14 (-0.49, 0.22)	0.995327
HMDB0042093*	C45:0 TAG	0.07 (-0.08, 0.21)	0.999664	0.05 (-0.09, 0.2)	0.987141	0.07 (-0.08, 0.21)	0.995327
HMDB0042098*	C43:1 TAG	-0.02 (-0.31, 0.28)	0.999664	-0.11 (-0.53, 0.31)	0.987141	-0.1 (-0.47, 0.28)	0.995327
HMDB0042099*	C45:1 TAG	-0.11 (-0.45, 0.23)	0.999664	-0.17 (-0.56, 0.22)	0.987141	-0.16 (-0.51, 0.19)	0.995327
HMDB0042100*	C47:1 TAG	0.02 (-0.15, 0.18)	0.999664	-0.09 (-0.4, 0.23)	0.987141	-0.08 (-0.37, 0.21)	0.995327
HMDB0042103*	C49:3 TAG	0.03 (-0.18, 0.23)	0.999664	-0.03 (-0.29, 0.23)	0.987141	-0.09 (-0.47, 0.29)	0.995327
HMDB0042104*	C51:1 TAG	-0.02 (-0.16, 0.13)	0.999664	-0.1 (-0.35, 0.15)	0.987141	-0.09 (-0.31, 0.12)	0.995327
HMDB0042196*	C53:2 TAG	-0.14 (-0.5, 0.21)	0.999664	-0.17 (-0.54, 0.19)	0.987141	-0.21 (-0.59, 0.18)	0.995327
HMDB0042226*	C55:2 TAG	-0.1 (-0.48, 0.28)	0.999664	-0.15 (-0.55, 0.26)	0.987141	-0.13 (-0.51, 0.24)	0.995327
HMDB0042466*	C55:3 TAG	-0.01 (-0.26, 0.25)	0.999664	0.02 (-0.23, 0.26)	0.987141	0.01 (-0.2, 0.23)	0.995327
HMDB0043058*	C53:3 TAG	-0.12 (-0.47, 0.24)	0.999664	-0.12 (-0.48, 0.25)	0.987141	-0.15 (-0.51, 0.22)	0.995327
HMDB0043169*	C43:2 TAG	0.04 (-0.1, 0.18)	0.999664	-0.04 (-0.34, 0.25)	0.987141	0 (-0.14, 0.14)	0.999188
HMDB0043170*	C45:2 TAG	0.01 (-0.13, 0.15)	0.999664	-0.13 (-0.5, 0.24)	0.987141	-0.12 (-0.44, 0.2)	0.995327
HMDB0059824	4-hydroxy-3-methylacetophenone	-0.09 (-0.37, 0.19)	0.999664	-0.11 (-0.4, 0.18)	0.987141	-0.11 (-0.4, 0.18)	0.995327
HMDB0060038	10-heptadecenoate	0.19 (-0.04, 0.41)	0.999664	0.21 (-0.02, 0.43)	0.987141	0.23 (-0.07, 0.53)	0.995327
NHSII Merged Dataset
HMDB0000161	alanine	0.22 (0.07, 0.37)	0.340506	0.21 (0.06, 0.36)	0.583158	0.17 (0.03, 0.32)	0.70983
HMDB0000162	proline	0.21 (0.06, 0.36)	0.340506	0.21 (0.06, 0.37)	0.583158	0.18 (0.03, 0.33)	0.70983
HMDB0000177	histidine	0.23 (0.08, 0.38)	0.340506	0.22 (0.07, 0.38)	0.583158	0.24 (0.08, 0.39)	0.70983
HMDB0000289	urate	0.19 (0.06, 0.31)	0.340506	0.17 (0.04, 0.3)	0.589144	0.14 (0.01, 0.27)	0.70983
HMDB0008942*	C38:2 PE	-0.22 (-0.37, -0.07)	0.340506	-0.2 (-0.36, -0.05)	0.583158	-0.18 (-0.34, -0.03)	0.70983
HMDB0000168	asparagine	0.19 (0.04, 0.33)	0.44487	0.2 (0.05, 0.34)	0.583158	0.21 (0.06, 0.35)	0.70983
HMDB0005403*	C54:2 TAG	0.18 (0.04, 0.33)	0.44487	0.16 (0.02, 0.3)	0.589144	0.12 (-0.02, 0.26)	0.763079
HMDB0005405*	C54:3 TAG	0.19 (0.04, 0.34)	0.44487	0.18 (0.03, 0.33)	0.589144	0.13 (-0.02, 0.28)	0.735911
HMDB0005410*	C56:3 TAG	0.18 (0.03, 0.33)	0.44487	0.16 (0.01, 0.31)	0.589144	0.12 (-0.03, 0.27)	0.763079
HMDB0008991*	C36:0 PE	-0.18 (-0.32, -0.03)	0.44487	-0.18 (-0.33, -0.03)	0.589144	-0.16 (-0.31, 0)	0.70983
HMDB0009016*	C36:1 PE plasmalogen	-0.19 (-0.35, -0.04)	0.44487	-0.17 (-0.32, -0.02)	0.589144	-0.15 (-0.3, -0.01)	0.70983
HMDB0011384*	C38:3 PE plasmalogen	-0.18 (-0.33, -0.03)	0.44487	-0.16 (-0.31, -0.01)	0.589144	-0.12 (-0.27, 0.02)	0.763079
HMDB0013678	4-hydroxyhippurate	0.18 (0.03, 0.34)	0.44487	0.19 (0.04, 0.35)	0.589144	0.2 (0.04, 0.36)	0.70983
HMDB0000036	Taurocholic acid	0.22 (0, 0.45)	0.508601	0.22 (-0.01, 0.44)	0.671629	0.2 (-0.02, 0.43)	0.722613
HMDB0000056	beta-alanine	0.34 (-0.04, 0.71)	0.508601	0.27 (-0.11, 0.64)	0.702324	0.26 (-0.12, 0.65)	0.826884
HMDB0000092	dimethylglycine	0.12 (-0.01, 0.25)	0.508601	0.13 (-0.01, 0.26)	0.671629	0.11 (-0.03, 0.25)	0.763079
HMDB0000159	phenylalanine	0.18 (0.02, 0.34)	0.508601	0.15 (-0.01, 0.31)	0.671629	0.15 (-0.01, 0.31)	0.70983
HMDB0000210	pantothenate	0.15 (-0.01, 0.31)	0.508601	0.12 (-0.04, 0.28)	0.702324	0.15 (-0.01, 0.31)	0.70983
HMDB0000259	serotonin	-0.2 (-0.38, -0.02)	0.508601	-0.19 (-0.37, -0.02)	0.589144	-0.19 (-0.37, -0.01)	0.70983
HMDB0000610*	C18:2 CE	-0.14 (-0.28, 0.01)	0.508601	-0.1 (-0.25, 0.04)	0.702324	-0.06 (-0.21, 0.08)	0.933885
HMDB0000670	homoarginine	0.31 (0.02, 0.6)	0.508601	0.33 (0.04, 0.63)	0.589144	0.26 (-0.13, 0.65)	0.826884
HMDB0000687	leucine	0.17 (0.02, 0.31)	0.508601	0.15 (0, 0.3)	0.661335	0.11 (-0.03, 0.25)	0.780482
HMDB0000688	C5 carnitine	0.18 (0.02, 0.34)	0.508601	0.17 (0, 0.33)	0.640419	0.15 (-0.01, 0.31)	0.70983
HMDB0000696	methionine	0.16 (0.01, 0.31)	0.508601	0.15 (0, 0.3)	0.640419	0.15 (-0.01, 0.3)	0.70983
HMDB0000715	kynurenic acid	-0.15 (-0.28, -0.01)	0.508601	-0.15 (-0.29, -0.01)	0.593623	-0.13 (-0.27, 0.01)	0.70983
HMDB0000883	valine	0.16 (0.01, 0.3)	0.508601	0.13 (-0.01, 0.28)	0.671629	0.07 (-0.07, 0.21)	0.909758
HMDB0000884	ribothymidine	-0.14 (-0.29, 0)	0.508601	-0.14 (-0.28, 0.01)	0.671629	-0.09 (-0.24, 0.06)	0.857424
HMDB0000885	C16:0 CE	-0.13 (-0.26, 0.01)	0.508601	-0.1 (-0.23, 0.04)	0.706469	-0.06 (-0.2, 0.08)	0.933885
HMDB0000896	Taurodeoxycholic acid	0.21 (-0.02, 0.44)	0.508601	0.23 (0, 0.46)	0.640419	0.23 (-0.01, 0.47)	0.70983
HMDB0000918*	C18:1 CE	-0.13 (-0.27, 0.01)	0.508601	-0.1 (-0.24, 0.04)	0.702324	-0.07 (-0.22, 0.07)	0.909758
HMDB0000951	Taurochenodeoxycholic acid	0.23 (-0.01, 0.47)	0.508601	0.24 (-0.01, 0.49)	0.671629	0.22 (-0.02, 0.47)	0.70983
HMDB0001276	N1-acetylspermidine	0.16 (0.01, 0.32)	0.508601	0.17 (0.01, 0.32)	0.589144	0.18 (0.02, 0.34)	0.70983
HMDB0002013	C4 carnitine	0.14 (-0.01, 0.28)	0.508601	0.14 (-0.01, 0.29)	0.671629	0.17 (0.02, 0.32)	0.70983
HMDB0002271	imidazole propionate	0.14 (-0.01, 0.29)	0.508601	0.13 (-0.02, 0.28)	0.671629	0.11 (-0.04, 0.26)	0.81998
HMDB0002802	cortisone	0.14 (0, 0.27)	0.508601	0.12 (-0.02, 0.26)	0.671629	0.15 (0, 0.29)	0.70983
HMDB0003464	4-guanidinobutanoic acid	0.13 (-0.02, 0.27)	0.508601	0.13 (-0.02, 0.28)	0.671629	0.12 (-0.03, 0.27)	0.763079
HMDB0005370*	C54:4 TAG	0.15 (0.01, 0.3)	0.508601	0.16 (0.01, 0.3)	0.589144	0.12 (-0.02, 0.27)	0.763079
HMDB0005384*	C52:3 TAG	0.13 (-0.01, 0.28)	0.508601	0.11 (-0.04, 0.25)	0.702324	0.06 (-0.08, 0.2)	0.933885
HMDB0005395*	C54:1 TAG	0.14 (0, 0.29)	0.508601	0.12 (-0.02, 0.26)	0.671629	0.09 (-0.05, 0.22)	0.844168
HMDB0005396*	C56:1 TAG	0.14 (-0.01, 0.29)	0.508601	0.11 (-0.04, 0.26)	0.702324	0.09 (-0.06, 0.24)	0.844168
HMDB0005398*	C56:4 TAG	0.17 (0.03, 0.32)	0.508601	0.16 (0.01, 0.31)	0.589144	0.12 (-0.04, 0.27)	0.780482
HMDB0005923	N4-acetylcytidine	0.14 (-0.02, 0.29)	0.508601	0.1 (-0.05, 0.25)	0.709614	0.08 (-0.07, 0.23)	0.878402
HMDB0007874*	C32:2 PC	-0.13 (-0.26, 0.01)	0.508601	-0.16 (-0.3, -0.02)	0.589144	-0.17 (-0.32, -0.03)	0.70983
HMDB0008923*	C32:0 PE	-0.14 (-0.29, 0)	0.508601	-0.17 (-0.31, -0.02)	0.589144	-0.15 (-0.31, 0)	0.70983
HMDB0008925*	C34:0 PE	-0.16 (-0.31, -0.02)	0.508601	-0.18 (-0.32, -0.03)	0.589144	-0.16 (-0.31, -0.01)	0.70983
HMDB0008928*	C34:2 PE	0.12 (-0.01, 0.25)	0.508601	0.1 (-0.03, 0.23)	0.702324	0.1 (-0.03, 0.23)	0.763079
HMDB0008937*	C36:4 PE	0.13 (0, 0.26)	0.508601	0.11 (-0.02, 0.24)	0.70215	0.12 (-0.01, 0.25)	0.70983
HMDB0009003*	C38:4 PE	0.12 (-0.02, 0.26)	0.508601	0.09 (-0.04, 0.23)	0.708524	0.09 (-0.05, 0.23)	0.826884
HMDB0011244*	C36:3 PC plasmalogen	-0.15 (-0.3, 0)	0.508601	-0.13 (-0.28, 0.02)	0.671629	-0.09 (-0.24, 0.05)	0.844168
HMDB0011252*	C38:4 PC plasmalogen	-0.14 (-0.29, 0.01)	0.508601	-0.14 (-0.29, 0.02)	0.671629	-0.14 (-0.29, 0.01)	0.70983
HMDB0012101*	C18:1 SM	-0.14 (-0.29, 0.02)	0.508601	-0.14 (-0.3, 0.02)	0.671629	-0.19 (-0.34, -0.03)	0.70983
HMDB0013130	C5-DC carnitine	0.14 (-0.02, 0.29)	0.508601	0.11 (-0.04, 0.26)	0.702324	0.11 (-0.05, 0.27)	0.826884
HMDB0013287	N6,N6-dimethyllysine	-0.14 (-0.3, 0.01)	0.508601	-0.15 (-0.3, 0.01)	0.671629	-0.14 (-0.31, 0.03)	0.763079
HMDB0014323	valsartan	0.26 (-0.03, 0.55)	0.508601	0.23 (-0.06, 0.51)	0.702324	0.21 (-0.09, 0.51)	0.826884
HMDB0042226*	C55:2 TAG	0.13 (-0.02, 0.28)	0.508601	0.12 (-0.03, 0.27)	0.702324	0.09 (-0.06, 0.24)	0.857424
HMDB0000824	C3 carnitine	0.13 (-0.02, 0.28)	0.516614	0.13 (-0.02, 0.29)	0.671629	0.11 (-0.04, 0.27)	0.81998
HMDB0004953*	C24:1 Ceramide (d18:1)	-0.13 (-0.27, 0.02)	0.516614	-0.12 (-0.26, 0.03)	0.702324	-0.14 (-0.29, 0.01)	0.70983
HMDB0000158	tyrosine	0.13 (-0.02, 0.28)	0.518291	0.11 (-0.04, 0.26)	0.702324	0.09 (-0.06, 0.23)	0.857424
HMDB0000062	carnitine	0.13 (-0.02, 0.29)	0.519153	0.12 (-0.04, 0.27)	0.702324	0.1 (-0.05, 0.25)	0.840648
HMDB0000172	isoleucine	0.13 (-0.02, 0.27)	0.519153	0.11 (-0.04, 0.26)	0.702324	0.07 (-0.08, 0.21)	0.933885
HMDB0001348	C18:0 SM	-0.13 (-0.28, 0.02)	0.519153	-0.13 (-0.28, 0.03)	0.702324	-0.15 (-0.31, 0.01)	0.70983
HMDB0005380*	C52:5 TAG	0.12 (-0.02, 0.26)	0.519153	0.11 (-0.04, 0.25)	0.702324	0.06 (-0.08, 0.2)	0.933885
HMDB0005404*	C56:2 TAG	0.12 (-0.02, 0.27)	0.519153	0.1 (-0.05, 0.24)	0.708524	0.06 (-0.08, 0.21)	0.933885
HMDB0006725	C14:0 CE	-0.12 (-0.27, 0.02)	0.519153	-0.12 (-0.27, 0.03)	0.702324	-0.1 (-0.25, 0.05)	0.840111
HMDB0008993*	C36:1 PE	0.12 (-0.02, 0.26)	0.519153	0.1 (-0.04, 0.24)	0.702324	0.09 (-0.05, 0.23)	0.844168
HMDB0009060*	C36:3 PE	0.11 (-0.02, 0.25)	0.519153	0.1 (-0.04, 0.23)	0.702324	0.1 (-0.04, 0.24)	0.81998
HMDB0012356*	C34:0 PS	-0.12 (-0.25, 0.02)	0.519153	-0.12 (-0.26, 0.02)	0.671629	-0.13 (-0.27, 0.01)	0.70983
HMDB0013272	N-lauroylglycine	-0.2 (-0.45, 0.04)	0.519153	-0.27 (-0.52, -0.02)	0.589144	-0.23 (-0.48, 0.03)	0.735911
HMDB0010375*	C22:5 CE	-0.12 (-0.27, 0.03)	0.542446	-0.08 (-0.22, 0.07)	0.811526	-0.04 (-0.18, 0.1)	0.982608
HMDB0003357	N-acetylornithine	0.13 (-0.03, 0.29)	0.54274	0.11 (-0.05, 0.28)	0.706469	0.15 (-0.01, 0.32)	0.70983
HMDB0005369*	C52:2 TAG	0.12 (-0.03, 0.27)	0.54274	0.09 (-0.06, 0.24)	0.73211	0.05 (-0.1, 0.19)	0.982608
HMDB0006731	C20:5 CE	-0.11 (-0.25, 0.03)	0.54274	-0.09 (-0.23, 0.06)	0.73211	-0.1 (-0.24, 0.05)	0.826884
HMDB0007218*	C36:2 DAG	0.12 (-0.03, 0.27)	0.54274	0.09 (-0.06, 0.24)	0.73211	0.05 (-0.1, 0.2)	0.982608
HMDB0007219*	C36:3 DAG	0.12 (-0.03, 0.26)	0.54274	0.09 (-0.06, 0.24)	0.73211	0.05 (-0.09, 0.2)	0.982608
HMDB0008994*	C36:2 PE	0.11 (-0.03, 0.25)	0.54274	0.09 (-0.05, 0.22)	0.709614	0.08 (-0.06, 0.22)	0.857424
HMDB0005367*	C52:1 TAG	0.11 (-0.03, 0.26)	0.558728	0.09 (-0.05, 0.23)	0.709614	0.06 (-0.08, 0.2)	0.933885
HMDB0008511*	C40:10 PC	-0.11 (-0.26, 0.03)	0.558728	-0.11 (-0.26, 0.03)	0.702324	-0.1 (-0.25, 0.05)	0.826884
HMDB0010370*	C18:3 CE	-0.11 (-0.26, 0.03)	0.558728	-0.08 (-0.23, 0.06)	0.751148	-0.09 (-0.24, 0.06)	0.857424
HMDB0029416	NMMA	0.13 (-0.04, 0.29)	0.558728	0.11 (-0.06, 0.27)	0.709614	0.11 (-0.06, 0.28)	0.844168
HMDB0001046	cotinine	0.12 (-0.04, 0.28)	0.56491	0.11 (-0.05, 0.27)	0.702324	0 (-0.11, 0.12)	0.982608
HMDB0001565	phosphocholine	0.13 (-0.04, 0.3)	0.56491	0.14 (-0.03, 0.31)	0.702324	0.17 (0.01, 0.34)	0.70983
HMDB0007983*	C36:4 PC-A	-0.12 (-0.28, 0.04)	0.56491	-0.11 (-0.27, 0.05)	0.706608	-0.09 (-0.25, 0.07)	0.878402
HMDB0005363*	C52:4 TAG	0.1 (-0.04, 0.24)	0.594526	0.08 (-0.06, 0.23)	0.73211	0.05 (-0.09, 0.19)	0.980191
HMDB0005365*	C52:0 TAG	0.11 (-0.04, 0.25)	0.594526	0.09 (-0.05, 0.24)	0.709614	0.07 (-0.07, 0.21)	0.933885
HMDB0005433*	C50:3 TAG	0.11 (-0.04, 0.26)	0.594526	0.07 (-0.08, 0.22)	0.813148	0.02 (-0.12, 0.17)	0.982608
HMDB0010368	C18:0 CE	-0.11 (-0.26, 0.04)	0.594526	-0.1 (-0.25, 0.05)	0.708524	-0.14 (-0.29, 0.02)	0.735911
HMDB0002064	N-acetylputrescine	0.11 (-0.04, 0.26)	0.602476	0.08 (-0.07, 0.23)	0.811526	0.08 (-0.07, 0.23)	0.909758
HMDB0007102*	C34:1 DAG	0.11 (-0.04, 0.26)	0.602476	0.08 (-0.07, 0.23)	0.813148	0.05 (-0.1, 0.2)	0.982608
HMDB0007103*	C34:2 DAG	0.11 (-0.04, 0.26)	0.602476	0.07 (-0.08, 0.22)	0.837114	0.03 (-0.12, 0.18)	0.982608
HMDB0007869*	C30:0 PC	-0.1 (-0.24, 0.04)	0.602476	-0.12 (-0.27, 0.02)	0.671629	-0.11 (-0.25, 0.03)	0.780482
HMDB0008006*	C34:3 PC	-0.1 (-0.24, 0.04)	0.602476	-0.12 (-0.26, 0.02)	0.70215	-0.13 (-0.27, 0.02)	0.742609
HMDB0011243*	C36:2 PC plasmalogen	-0.11 (-0.27, 0.05)	0.602476	-0.09 (-0.25, 0.07)	0.737168	-0.07 (-0.22, 0.09)	0.933885
HMDB0007883*	C34:4 PC	-0.09 (-0.22, 0.04)	0.605644	-0.12 (-0.25, 0.01)	0.671629	-0.13 (-0.27, 0)	0.70983
HMDB0007132*	C34:3 DAG	0.1 (-0.05, 0.26)	0.620625	0.07 (-0.08, 0.22)	0.822997	0.02 (-0.13, 0.17)	0.982608
HMDB0011239*	C34:1 PC plasmalogen-B	-0.1 (-0.25, 0.05)	0.620625	-0.09 (-0.24, 0.06)	0.73211	-0.07 (-0.22, 0.08)	0.933885
HMDB0012104*	C22:1 SM	-0.1 (-0.25, 0.04)	0.620625	-0.1 (-0.25, 0.04)	0.702324	-0.12 (-0.27, 0.03)	0.763079
HMDB0002005	methionine sulfoxide	0.13 (-0.06, 0.33)	0.622438	0.15 (-0.04, 0.35)	0.702324	0.17 (-0.04, 0.37)	0.763079
HMDB0005377*	C50:2 TAG	0.1 (-0.05, 0.25)	0.622438	0.06 (-0.08, 0.21)	0.844527	0.03 (-0.11, 0.17)	0.982608
HMDB0006733	C22:6 CE	-0.1 (-0.24, 0.05)	0.622462	-0.07 (-0.22, 0.07)	0.813148	-0.03 (-0.16, 0.11)	0.982608
HMDB0000026	N-carbamoyl-beta-alanine	0.1 (-0.05, 0.25)	0.640599	0.09 (-0.06, 0.25)	0.73211	0.16 (0, 0.32)	0.70983
HMDB0000138	Glycocholic acid	0.14 (-0.08, 0.36)	0.640599	0.14 (-0.08, 0.35)	0.725274	0.12 (-0.1, 0.35)	0.878402
HMDB0000623	preliminary_ID_Dodecanedioic acid (isomer)	-0.13 (-0.35, 0.08)	0.640599	-0.13 (-0.36, 0.1)	0.751148	-0.15 (-0.38, 0.08)	0.826884
HMDB0000637	Glycochenodeoxycholic acid	0.13 (-0.09, 0.36)	0.640599	0.15 (-0.08, 0.38)	0.709614	0.14 (-0.09, 0.37)	0.857424
HMDB0000716	pipecolic acid	0.1 (-0.06, 0.26)	0.640599	0.08 (-0.08, 0.23)	0.813148	0.12 (-0.04, 0.28)	0.808003
HMDB0000725	hydroxyproline	0.09 (-0.06, 0.24)	0.640599	0.08 (-0.07, 0.23)	0.790006	0.08 (-0.08, 0.24)	0.909758
HMDB0001008	biliverdin	0.09 (-0.05, 0.24)	0.640599	0.1 (-0.05, 0.24)	0.709614	0.1 (-0.05, 0.25)	0.826884
HMDB0001390	hydroxycotinine	0.09 (-0.06, 0.24)	0.640599	0.07 (-0.12, 0.26)	0.904387	-0.01 (-0.14, 0.11)	0.982608
HMDB0004193	N1-methyl-2-pyridone-5-carboxamide	0.1 (-0.06, 0.26)	0.640599	0.07 (-0.08, 0.23)	0.813148	0.1 (-0.06, 0.26)	0.857424
HMDB0004952	C22:0 Ceramide (d18:1)	-0.09 (-0.23, 0.05)	0.640599	-0.1 (-0.24, 0.04)	0.706608	-0.13 (-0.27, 0)	0.70983
HMDB0004956	C24:0 Ceramide (d18:1)	-0.09 (-0.23, 0.06)	0.640599	-0.09 (-0.23, 0.05)	0.709614	-0.12 (-0.26, 0.03)	0.763079
HMDB0005360*	C50:1 TAG	0.09 (-0.05, 0.24)	0.640599	0.07 (-0.08, 0.21)	0.84084	0.04 (-0.1, 0.18)	0.982608
HMDB0005385*	C54:5 TAG	0.09 (-0.06, 0.23)	0.640599	0.07 (-0.08, 0.22)	0.813148	0.01 (-0.14, 0.15)	0.982608
HMDB0005391*	C54:6 TAG	0.09 (-0.06, 0.23)	0.640599	0.09 (-0.05, 0.24)	0.709614	0.09 (-0.06, 0.24)	0.857424
HMDB0005458*	C58:6 TAG	0.09 (-0.05, 0.22)	0.640599	0.07 (-0.07, 0.2)	0.813148	0.03 (-0.11, 0.17)	0.982608
HMDB0006736*	C20:3 CE	-0.1 (-0.24, 0.05)	0.640599	-0.08 (-0.23, 0.07)	0.813148	-0.08 (-0.23, 0.08)	0.933885
HMDB0010169	C16:0 SM	-0.09 (-0.23, 0.06)	0.640599	-0.07 (-0.22, 0.07)	0.813148	-0.09 (-0.24, 0.07)	0.878402
HMDB0010379	C14:0 LPC	-0.09 (-0.24, 0.06)	0.640599	-0.11 (-0.26, 0.04)	0.702324	-0.12 (-0.28, 0.04)	0.780482
HMDB0011221*	C36:5 PC plasmalogen-A	-0.09 (-0.24, 0.06)	0.640599	-0.08 (-0.23, 0.07)	0.813148	-0.08 (-0.24, 0.07)	0.88802
HMDB0011410*	C36:5 PE plasmalogen	0.1 (-0.05, 0.25)	0.640599	0.1 (-0.05, 0.25)	0.709614	0.1 (-0.05, 0.26)	0.826884
HMDB0012097	C14:0 SM	-0.09 (-0.23, 0.05)	0.640599	-0.09 (-0.23, 0.05)	0.709614	-0.11 (-0.25, 0.04)	0.808003
HMDB0012102	C20:0 SM	-0.09 (-0.23, 0.05)	0.640599	-0.1 (-0.24, 0.04)	0.702324	-0.1 (-0.24, 0.04)	0.81998
HMDB0034169	methyl N-methylanthranilate	0.09 (-0.06, 0.24)	0.640599	0.08 (-0.08, 0.23)	0.813148	0.04 (-0.12, 0.19)	0.982608
HMDB0042098*	C43:1 TAG	0.09 (-0.05, 0.23)	0.640599	0.07 (-0.07, 0.21)	0.813148	0.05 (-0.1, 0.19)	0.982608
HMDB0042466*	C55:3 TAG	0.1 (-0.06, 0.27)	0.640599	0.12 (-0.05, 0.28)	0.702324	0.09 (-0.07, 0.26)	0.878402
HMDB0043058*	C53:3 TAG	0.11 (-0.05, 0.27)	0.640599	0.12 (-0.05, 0.28)	0.706469	0.09 (-0.08, 0.26)	0.878402
HMDB0007199*	C38:5 DAG	0.09 (-0.06, 0.24)	0.642522	0.05 (-0.1, 0.21)	0.907906	0.02 (-0.13, 0.17)	0.982608
HMDB0000766	N-acetylalanine	0.16 (-0.11, 0.42)	0.646373	0.16 (-0.11, 0.42)	0.73211	0.13 (-0.15, 0.41)	0.933885
HMDB0002231	eicosenoate	0.15 (-0.1, 0.4)	0.660444	0.19 (-0.06, 0.43)	0.702324	0.14 (-0.11, 0.39)	0.878402
HMDB0042103*	C49:3 TAG	0.09 (-0.06, 0.24)	0.662626	0.06 (-0.09, 0.22)	0.904387	0.03 (-0.12, 0.19)	0.982608
HMDB0007248*	C36:4 DAG	0.08 (-0.06, 0.22)	0.668827	0.07 (-0.07, 0.21)	0.813148	0.03 (-0.1, 0.17)	0.982608
HMDB0005456*	C56:6 TAG	0.08 (-0.06, 0.22)	0.691274	0.07 (-0.08, 0.21)	0.813148	0.03 (-0.12, 0.17)	0.982608
HMDB0005476*	C58:10 TAG	0.11 (-0.08, 0.3)	0.691274	0.12 (-0.08, 0.32)	0.73211	0.13 (-0.08, 0.34)	0.844168
HMDB0000187	serine	0.08 (-0.07, 0.24)	0.698491	0.12 (-0.03, 0.27)	0.702324	0.13 (-0.03, 0.29)	0.763079
HMDB0007973*	C34:2 PC	-0.09 (-0.24, 0.07)	0.698491	-0.1 (-0.25, 0.06)	0.73211	-0.09 (-0.25, 0.07)	0.878402
HMDB0009012*	C40:6 PE	0.08 (-0.06, 0.21)	0.698491	0.05 (-0.08, 0.19)	0.904387	0.05 (-0.08, 0.19)	0.977061
HMDB0042062*	C43:0 TAG	0.08 (-0.07, 0.23)	0.707006	0.07 (-0.08, 0.22)	0.813148	0.06 (-0.09, 0.22)	0.933885
HMDB0000043	betaine	0.08 (-0.06, 0.22)	0.713733	0.11 (-0.03, 0.25)	0.702324	0.1 (-0.04, 0.25)	0.81998
HMDB0003282	1-methylguanine	0.08 (-0.07, 0.24)	0.717617	0.08 (-0.08, 0.24)	0.813148	0.09 (-0.07, 0.26)	0.878402
HMDB0006726	C20:4 CE	-0.08 (-0.22, 0.07)	0.717617	-0.05 (-0.19, 0.09)	0.904387	-0.03 (-0.17, 0.11)	0.982608
HMDB0000235	thiamine	0.08 (-0.07, 0.24)	0.722364	0.07 (-0.08, 0.23)	0.813148	0.12 (-0.04, 0.28)	0.780482
HMDB0001991	7-methylxanthine	0.09 (-0.08, 0.25)	0.735433	0.08 (-0.08, 0.25)	0.813148	0.08 (-0.08, 0.25)	0.932983
HMDB0000206	N6-acetyllysine	0.08 (-0.08, 0.23)	0.752159	0.07 (-0.09, 0.23)	0.84084	0.11 (-0.05, 0.26)	0.826884
HMDB0000708	Glycoursodeoxycholic acid	0.11 (-0.11, 0.32)	0.752159	0.17 (-0.06, 0.4)	0.702324	0.13 (-0.1, 0.36)	0.878402
HMDB0011210*	C34:2 PC plasmalogen	-0.08 (-0.22, 0.07)	0.752159	-0.05 (-0.2, 0.09)	0.907906	-0.02 (-0.17, 0.12)	0.982608
HMDB0011478*	C18:3 LPE	0.07 (-0.07, 0.22)	0.752159	0.08 (-0.07, 0.23)	0.813148	0.1 (-0.06, 0.25)	0.844168
HMDB0000112	GABA	0.07 (-0.08, 0.22)	0.770894	0.07 (-0.09, 0.22)	0.844527	0.06 (-0.1, 0.21)	0.973985
HMDB0000167	threonine	0.07 (-0.07, 0.2)	0.770894	0.05 (-0.09, 0.19)	0.904387	0.04 (-0.1, 0.17)	0.982608
HMDB0000699	1-methylnicotinamide	0.07 (-0.08, 0.23)	0.770894	0.05 (-0.1, 0.19)	0.933012	0.07 (-0.08, 0.22)	0.933885
HMDB0000875	trigonelline	0.07 (-0.08, 0.23)	0.770894	0.1 (-0.06, 0.25)	0.73211	0.15 (0.01, 0.28)	0.70983
HMDB0001539	ADMA	0.07 (-0.07, 0.22)	0.770894	0.07 (-0.08, 0.22)	0.813148	0.06 (-0.1, 0.22)	0.955722
HMDB0001935	warfarin	-0.58 (-1.79, 0.62)	0.770894	-0.72 (-1.92, 0.47)	0.737168	-0.72 (-2.02, 0.57)	0.88802
HMDB0004030	21-deoxycortisol	0.07 (-0.08, 0.22)	0.770894	0.07 (-0.08, 0.22)	0.837114	0.08 (-0.07, 0.23)	0.909758
HMDB0005356*	C48:0 TAG	0.07 (-0.08, 0.22)	0.770894	0.05 (-0.1, 0.19)	0.933012	0.05 (-0.09, 0.19)	0.982608
HMDB0005357*	C50:0 TAG	0.07 (-0.08, 0.22)	0.770894	0.05 (-0.09, 0.2)	0.917601	0.04 (-0.1, 0.19)	0.982608
HMDB0005435*	C50:4 TAG	0.07 (-0.08, 0.22)	0.770894	0.04 (-0.11, 0.19)	0.964621	-0.02 (-0.16, 0.13)	0.982608
HMDB0011211*	C34:3 PC plasmalogen	-0.07 (-0.22, 0.08)	0.770894	-0.05 (-0.2, 0.1)	0.907906	-0.01 (-0.17, 0.14)	0.982608
HMDB0011512*	C20:1 LPE	-0.07 (-0.23, 0.08)	0.770894	-0.06 (-0.22, 0.1)	0.904387	-0.04 (-0.2, 0.13)	0.982608
HMDB0011526	C22:6 LPE	-0.07 (-0.23, 0.08)	0.770894	-0.08 (-0.24, 0.08)	0.813148	-0.07 (-0.22, 0.09)	0.933885
HMDB0011621	cinnamoylglycine	-0.11 (-0.36, 0.13)	0.770894	-0.07 (-0.34, 0.19)	0.958559	0.01 (-0.25, 0.27)	0.983287
HMDB0011706*	C49:2 TAG	0.07 (-0.08, 0.22)	0.770894	0.05 (-0.1, 0.2)	0.933012	0.03 (-0.13, 0.18)	0.982608
HMDB0031106*	C51:0 TAG	0.07 (-0.08, 0.23)	0.770894	0.08 (-0.08, 0.23)	0.813148	0.07 (-0.09, 0.23)	0.933885
HMDB0042093*	C45:0 TAG	0.07 (-0.08, 0.23)	0.770894	0.06 (-0.09, 0.22)	0.904387	0.08 (-0.08, 0.23)	0.933885
HMDB0042099*	C45:1 TAG	0.07 (-0.07, 0.22)	0.770894	0.05 (-0.1, 0.19)	0.933012	0.02 (-0.12, 0.17)	0.982608
HMDB0010397	C20:5 LPC	-0.06 (-0.2, 0.08)	0.77282	-0.03 (-0.18, 0.11)	0.967374	-0.01 (-0.16, 0.14)	0.982608
HMDB0042196*	C53:2 TAG	0.07 (-0.09, 0.23)	0.77282	0.05 (-0.1, 0.21)	0.917601	0.02 (-0.14, 0.18)	0.982608
HMDB0000128	guanidinoacetic acid	0.07 (-0.09, 0.23)	0.77941	0.1 (-0.06, 0.25)	0.73211	0.16 (0, 0.31)	0.70983
HMDB0008047*	C38:3 PC	0.06 (-0.08, 0.2)	0.77941	0.05 (-0.1, 0.19)	0.933012	0 (-0.14, 0.14)	0.994016
HMDB0015150	sulfamethoxazole	-0.07 (-0.23, 0.09)	0.77941	-0.08 (-0.24, 0.08)	0.813148	-0.07 (-0.24, 0.1)	0.93916
HMDB0012107*	C24:1 SM	-0.06 (-0.21, 0.08)	0.782449	-0.05 (-0.2, 0.09)	0.904387	-0.07 (-0.22, 0.08)	0.933885
HMDB0000631	Glycodeoxycholic acid	0.1 (-0.13, 0.33)	0.78519	0.12 (-0.11, 0.36)	0.813148	0.12 (-0.12, 0.36)	0.933885
HMDB0001388	alpha-linolenate	-0.11 (-0.38, 0.15)	0.78519	-0.05 (-0.32, 0.22)	0.970588	-0.07 (-0.34, 0.19)	0.982608
HMDB0001889	theophylline	0.12 (-0.15, 0.39)	0.78519	0.23 (-0.06, 0.51)	0.702324	0.23 (-0.07, 0.52)	0.780482
HMDB0005359*	C48:1 TAG	0.06 (-0.08, 0.21)	0.78519	0.03 (-0.12, 0.18)	0.970588	0.01 (-0.13, 0.16)	0.982608
HMDB0007870*	C30:1 PC	-0.06 (-0.2, 0.08)	0.78519	-0.09 (-0.23, 0.05)	0.708524	-0.1 (-0.24, 0.04)	0.81998
HMDB0010404	C22:6 LPC	-0.06 (-0.21, 0.09)	0.791144	-0.05 (-0.2, 0.11)	0.933012	-0.01 (-0.17, 0.14)	0.982608
HMDB0000511	Capric acid	-0.1 (-0.34, 0.14)	0.794702	-0.07 (-0.31, 0.17)	0.933012	-0.1 (-0.35, 0.15)	0.93916
HMDB0000801	phytanate	-0.11 (-0.39, 0.16)	0.801328	-0.08 (-0.34, 0.19)	0.953912	-0.06 (-0.33, 0.21)	0.982608
HMDB0005376*	C48:2 TAG	0.06 (-0.09, 0.21)	0.801328	0.02 (-0.12, 0.17)	0.986656	0 (-0.15, 0.15)	0.997963
HMDB0005406*	C56:5 TAG	0.06 (-0.09, 0.21)	0.801328	0.05 (-0.1, 0.2)	0.933012	0.01 (-0.14, 0.16)	0.982608
HMDB0007099*	C32:1 DAG	0.06 (-0.1, 0.23)	0.801328	0.03 (-0.13, 0.19)	0.979381	-0.01 (-0.17, 0.15)	0.982608
HMDB0009102*	C38:6 PE	0.05 (-0.08, 0.19)	0.801328	0.03 (-0.11, 0.16)	0.970588	0.04 (-0.09, 0.17)	0.982608
HMDB0011214*	C34:5 PC plasmalogen	-0.06 (-0.2, 0.09)	0.801328	-0.06 (-0.2, 0.09)	0.904387	-0.06 (-0.2, 0.09)	0.955722
HMDB0011229*	C38:7 PC plasmalogen	-0.06 (-0.21, 0.09)	0.801328	-0.05 (-0.2, 0.1)	0.921364	-0.04 (-0.2, 0.11)	0.982608
HMDB0013288	C9 carnitine	-0.06 (-0.21, 0.09)	0.801328	-0.06 (-0.21, 0.09)	0.888587	-0.03 (-0.18, 0.11)	0.982608
HMDB0001857	dimethylurate	0.12 (-0.19, 0.42)	0.808793	0.24 (-0.08, 0.56)	0.702324	0.19 (-0.15, 0.53)	0.878402
HMDB0007991*	C38:6 PC	-0.06 (-0.2, 0.09)	0.808793	-0.06 (-0.21, 0.08)	0.85055	-0.04 (-0.18, 0.1)	0.982608
HMDB0008039*	C36:2 PC	-0.06 (-0.22, 0.1)	0.808793	-0.06 (-0.22, 0.1)	0.904387	-0.06 (-0.22, 0.11)	0.982608
HMDB0011506*	C18:1 LPE	0.06 (-0.09, 0.2)	0.808793	0.07 (-0.08, 0.22)	0.813148	0.08 (-0.07, 0.23)	0.909758
HMDB0042076*	C47:2 TAG	0.06 (-0.09, 0.21)	0.808793	0.03 (-0.12, 0.18)	0.970588	0 (-0.15, 0.16)	0.994016
HMDB0042100*	C47:1 TAG	0.06 (-0.09, 0.21)	0.808793	0.04 (-0.12, 0.19)	0.967374	0.03 (-0.13, 0.18)	0.982608
HMDB0043169*	C43:2 TAG	0.06 (-0.09, 0.21)	0.808793	0.03 (-0.12, 0.18)	0.970588	0.01 (-0.13, 0.16)	0.982608
HMDB0000673	Linoleic acid	-0.09 (-0.33, 0.15)	0.809862	-0.07 (-0.31, 0.17)	0.933012	-0.11 (-0.36, 0.13)	0.933885
HMDB0002368	nervonic acid	-0.1 (-0.37, 0.17)	0.810093	-0.06 (-0.33, 0.21)	0.970588	-0.09 (-0.37, 0.19)	0.982608
HMDB0000301	urocanic acid	0.06 (-0.1, 0.23)	0.81138	0.07 (-0.1, 0.23)	0.904387	0.06 (-0.12, 0.23)	0.982608
HMDB0002815*	C18:1 LPC	-0.06 (-0.21, 0.1)	0.81138	-0.03 (-0.18, 0.12)	0.970588	-0.01 (-0.16, 0.15)	0.983846
HMDB0005447*	C54:7 TAG	0.05 (-0.09, 0.2)	0.812677	0.04 (-0.1, 0.19)	0.933012	0.03 (-0.12, 0.18)	0.982608
HMDB0000991*	2-aminooctanoic acid	0.06 (-0.1, 0.21)	0.813371	0.04 (-0.11, 0.19)	0.964621	0.06 (-0.1, 0.22)	0.955722
HMDB0011310*	C36:4 PC plasmalogen	-0.05 (-0.21, 0.1)	0.813371	-0.03 (-0.18, 0.12)	0.970588	-0.01 (-0.16, 0.14)	0.982608
HMDB0005392*	C56:8 TAG	0.05 (-0.09, 0.19)	0.82788	0.05 (-0.09, 0.2)	0.904387	0.03 (-0.11, 0.18)	0.982608
HMDB0013325	C10:2 carnitine	-0.05 (-0.19, 0.09)	0.82788	-0.05 (-0.19, 0.09)	0.916185	-0.03 (-0.18, 0.11)	0.982608
HMDB0000064	creatine	0.05 (-0.1, 0.2)	0.834391	0.05 (-0.11, 0.2)	0.933012	0.01 (-0.14, 0.16)	0.982608
HMDB0000679	homocitrulline	0.06 (-0.11, 0.23)	0.834391	0.06 (-0.12, 0.23)	0.928612	0.13 (-0.04, 0.3)	0.780482
HMDB0002259	preliminary_ID_Heptadecanoic acid (isomer)	-0.08 (-0.32, 0.16)	0.834391	-0.06 (-0.3, 0.18)	0.964621	-0.09 (-0.33, 0.16)	0.982608
HMDB0004667	13-HODE	-0.1 (-0.4, 0.19)	0.834391	-0.09 (-0.4, 0.23)	0.964621	-0.07 (-0.38, 0.25)	0.982608
HMDB0060038	10-heptadecenoate	0.09 (-0.18, 0.36)	0.834391	0.1 (-0.17, 0.38)	0.904387	0.05 (-0.21, 0.32)	0.982608
HMDB0000054	bilirubin	0.04 (-0.09, 0.18)	0.835722	0.04 (-0.09, 0.17)	0.933012	0.06 (-0.08, 0.19)	0.933885
HMDB0000518	Chenodeoxycholic acid	0.07 (-0.14, 0.29)	0.835722	0.06 (-0.16, 0.27)	0.964621	0.02 (-0.21, 0.24)	0.982608
HMDB0008048*	C38:4 PC	0.05 (-0.1, 0.2)	0.835722	0.04 (-0.11, 0.19)	0.964621	0.02 (-0.13, 0.17)	0.982608
HMDB0008138*	C36:4 PC-B	0.05 (-0.09, 0.19)	0.835722	0.03 (-0.11, 0.17)	0.970588	0.02 (-0.12, 0.16)	0.982608
HMDB0008952*	C34:2 PE plasmalogen	0.05 (-0.1, 0.21)	0.835722	0.05 (-0.1, 0.21)	0.907906	0.07 (-0.09, 0.22)	0.93916
HMDB0010384	C18:0 LPC	-0.05 (-0.2, 0.1)	0.835722	-0.02 (-0.18, 0.13)	0.986656	-0.01 (-0.17, 0.15)	0.982608
HMDB0010386*	C18:2 LPC	-0.05 (-0.2, 0.1)	0.835722	-0.01 (-0.16, 0.13)	0.986656	0.01 (-0.14, 0.16)	0.982608
HMDB0000767	pseudouridine	0.05 (-0.09, 0.19)	0.835865	0.02 (-0.12, 0.16)	0.986656	0.02 (-0.13, 0.17)	0.982608
HMDB0001906*	aminoisobutyric acid	0.04 (-0.1, 0.18)	0.83794	0.05 (-0.09, 0.19)	0.904387	0.03 (-0.11, 0.18)	0.982608
HMDB0011394*	C40:7 PE plasmalogen	-0.04 (-0.18, 0.09)	0.83794	-0.04 (-0.18, 0.1)	0.933012	-0.01 (-0.15, 0.13)	0.982608
HMDB0000720	levulinate	-0.1 (-0.4, 0.21)	0.843097	-0.13 (-0.44, 0.19)	0.891992	-0.09 (-0.41, 0.23)	0.982608
HMDB0000761	lithocholate	-0.1 (-0.43, 0.23)	0.846324	0.02 (-0.33, 0.36)	0.992831	0.06 (-0.29, 0.42)	0.982608
HMDB0003681	4-acetamidobutanoate	0.05 (-0.1, 0.19)	0.846324	0.03 (-0.12, 0.18)	0.970588	0.06 (-0.09, 0.21)	0.955722
HMDB0005462*	C56:7 TAG	0.04 (-0.1, 0.18)	0.846324	0.03 (-0.11, 0.17)	0.967374	0 (-0.14, 0.14)	0.997963
HMDB0010387*	C18:3 LPC	0.05 (-0.12, 0.23)	0.846324	0.07 (-0.11, 0.24)	0.904387	0.09 (-0.09, 0.28)	0.921216
HMDB0000812	N-acetylaspartic acid	-0.05 (-0.21, 0.11)	0.846742	-0.02 (-0.18, 0.14)	0.986656	0 (-0.17, 0.16)	0.994016
HMDB0001563	1-methylguanosine	-0.04 (-0.18, 0.1)	0.846742	-0.06 (-0.2, 0.08)	0.844527	-0.06 (-0.21, 0.08)	0.933885
HMDB0002226	Adrenic acid	0.06 (-0.16, 0.28)	0.850539	0.04 (-0.18, 0.27)	0.970588	0.01 (-0.21, 0.24)	0.982608
HMDB0005432*	C48:3 TAG	0.04 (-0.11, 0.19)	0.850539	0.01 (-0.14, 0.16)	0.992831	-0.03 (-0.18, 0.12)	0.982608
HMDB0010411*	C46:0 TAG	0.04 (-0.11, 0.19)	0.850539	0.02 (-0.13, 0.17)	0.986656	0.03 (-0.12, 0.18)	0.982608
HMDB0011517	C20:4 LPE	0.04 (-0.11, 0.19)	0.850539	0.06 (-0.1, 0.21)	0.907906	0.05 (-0.11, 0.2)	0.982608
HMDB0011520	C22:0 LPE	-0.05 (-0.21, 0.12)	0.850539	-0.01 (-0.17, 0.16)	0.992831	0.03 (-0.13, 0.19)	0.982608
HMDB0000123	glycine	0.04 (-0.11, 0.2)	0.851331	0.06 (-0.09, 0.22)	0.879708	0.07 (-0.09, 0.22)	0.933885
HMDB0000201	C2 carnitine	0.04 (-0.11, 0.19)	0.851331	0.04 (-0.12, 0.19)	0.968141	0.02 (-0.14, 0.18)	0.982608
HMDB0000638	preliminary_ID_Dodecanoic acid	-0.07 (-0.32, 0.19)	0.851331	-0.06 (-0.33, 0.2)	0.967374	-0.1 (-0.36, 0.16)	0.955722
HMDB0000641	glutamine	0.04 (-0.12, 0.2)	0.851331	0.04 (-0.12, 0.2)	0.968141	0.02 (-0.14, 0.19)	0.982608
HMDB0000672	preliminary_ID_Hexadecanedioic acid (isomer)	-0.06 (-0.27, 0.16)	0.851331	-0.03 (-0.26, 0.19)	0.986656	0 (-0.24, 0.23)	0.997963
HMDB0000897	7-methylguanine	-0.05 (-0.24, 0.13)	0.851331	-0.08 (-0.27, 0.11)	0.891992	-0.03 (-0.23, 0.16)	0.982608
HMDB0005436*	C52:6 TAG	0.04 (-0.1, 0.18)	0.851331	0.02 (-0.12, 0.17)	0.986656	-0.03 (-0.17, 0.12)	0.982608
HMDB0005478*	C60:12 TAG	0.04 (-0.1, 0.17)	0.851331	0.04 (-0.1, 0.17)	0.964621	0.04 (-0.1, 0.17)	0.982608
HMDB0007871*	C32:0 PC	-0.04 (-0.18, 0.1)	0.851331	-0.05 (-0.19, 0.1)	0.933012	-0.03 (-0.17, 0.12)	0.982608
HMDB0008731*	C40:9 PC	-0.04 (-0.19, 0.11)	0.851331	-0.05 (-0.2, 0.1)	0.933012	-0.02 (-0.17, 0.12)	0.982608
HMDB0010412*	C46:1 TAG	0.04 (-0.11, 0.19)	0.851331	0.01 (-0.14, 0.15)	0.992831	-0.01 (-0.16, 0.14)	0.982608
HMDB0011343*	C34:3 PE plasmalogen	0.04 (-0.11, 0.19)	0.851331	0.05 (-0.1, 0.2)	0.933012	0.06 (-0.1, 0.22)	0.955722
HMDB0011441*	C36:3 PE plasmalogen	-0.04 (-0.19, 0.11)	0.851331	-0.04 (-0.18, 0.11)	0.967374	-0.02 (-0.17, 0.13)	0.982608
HMDB0013238	C7 carnitine	-0.04 (-0.2, 0.11)	0.851331	-0.04 (-0.2, 0.11)	0.964621	-0.03 (-0.18, 0.12)	0.982608
HMDB0001859	acetaminophen	0.04 (-0.11, 0.19)	0.855177	0.02 (-0.13, 0.18)	0.986656	0.04 (-0.13, 0.2)	0.982608
HMDB0000698	Glycolithocholic acid	0.05 (-0.16, 0.27)	0.863989	0.12 (-0.11, 0.34)	0.813148	0.15 (-0.08, 0.38)	0.826884
HMDB0001414	putrescine	0.04 (-0.12, 0.21)	0.863989	0.04 (-0.12, 0.21)	0.964621	0.04 (-0.13, 0.22)	0.982608
HMDB0002068	Erucic acid	-0.06 (-0.29, 0.18)	0.863989	-0.04 (-0.29, 0.2)	0.979381	-0.06 (-0.32, 0.2)	0.982608
HMDB0002366	C5:1 carnitine	0.04 (-0.13, 0.21)	0.863989	0.04 (-0.13, 0.21)	0.970588	0.06 (-0.11, 0.24)	0.982608
HMDB0005463*	C58:9 TAG	0.03 (-0.1, 0.17)	0.863989	0.04 (-0.1, 0.18)	0.933012	0.05 (-0.09, 0.19)	0.982608
HMDB0002014*	C14:1 carnitine	0.03 (-0.11, 0.18)	0.865123	0.03 (-0.11, 0.17)	0.970588	0.03 (-0.12, 0.17)	0.982608
HMDB0011420*	C38:7 PE plasmalogen	-0.03 (-0.17, 0.11)	0.865123	-0.04 (-0.18, 0.1)	0.933012	-0.02 (-0.17, 0.12)	0.982608
HMDB0002820	methylimidazole acetic acid	0.04 (-0.13, 0.21)	0.880808	0.04 (-0.14, 0.21)	0.970588	0.06 (-0.12, 0.24)	0.982608
HMDB0003229	Palmitoleic acid	0.05 (-0.17, 0.27)	0.887814	0.04 (-0.19, 0.27)	0.979381	0 (-0.22, 0.23)	0.997439
HMDB0000705	C6 carnitine	0.03 (-0.12, 0.19)	0.890111	0.01 (-0.14, 0.17)	0.986656	0 (-0.15, 0.15)	0.997963
HMDB0010382	C16:0 LPC	-0.03 (-0.19, 0.12)	0.890111	-0.03 (-0.19, 0.13)	0.986656	0 (-0.17, 0.16)	0.994016
HMDB0001431	pyridoxamine	0.03 (-0.13, 0.2)	0.905278	0.02 (-0.14, 0.18)	0.986656	-0.03 (-0.18, 0.13)	0.982608
HMDB0008038*	C36:1 PC	-0.03 (-0.17, 0.11)	0.905278	-0.04 (-0.18, 0.1)	0.955675	-0.04 (-0.19, 0.1)	0.982608
HMDB0000802	pterin	-0.07 (-0.42, 0.28)	0.910455	-0.08 (-0.44, 0.27)	0.968141	5.17 (-3.59, 13.94)	0.857424
HMDB0000929	tryptophan	0.03 (-0.11, 0.17)	0.910455	0.03 (-0.11, 0.17)	0.970588	0.06 (-0.08, 0.2)	0.933885
HMDB0001325	N6,N6,N6-trimethyllysine	0.03 (-0.13, 0.19)	0.910455	0.02 (-0.15, 0.18)	0.986656	0.05 (-0.13, 0.22)	0.982608
HMDB0001923	naproxen	0.14 (-0.56, 0.84)	0.910455	0 (-0.77, 0.77)	0.998648	0 (-0.84, 0.84)	0.997963
HMDB0003334	SDMA	0.03 (-0.12, 0.19)	0.910455	0.01 (-0.14, 0.17)	0.992831	0.04 (-0.12, 0.21)	0.982608
HMDB0013331*	C14:2 carnitine	0.03 (-0.11, 0.17)	0.910455	0.03 (-0.11, 0.17)	0.970588	0.04 (-0.11, 0.18)	0.982608
HMDB0043170*	C45:2 TAG	0.03 (-0.12, 0.18)	0.910455	0 (-0.15, 0.15)	0.998648	-0.03 (-0.18, 0.13)	0.982608
HMDB0010419*	C46:2 TAG	0.03 (-0.12, 0.17)	0.917864	-0.01 (-0.15, 0.14)	0.992831	-0.03 (-0.18, 0.12)	0.982608
HMDB0011387*	C38:6 PE plasmalogen	0.03 (-0.12, 0.17)	0.917864	0.03 (-0.12, 0.17)	0.972231	0.04 (-0.11, 0.18)	0.982608
HMDB0000529	5-dodecenoate	0.05 (-0.22, 0.32)	0.933079	0.03 (-0.24, 0.3)	0.986656	-0.03 (-0.3, 0.24)	0.982608
HMDB0000791	C8 carnitine	0.02 (-0.12, 0.17)	0.933079	0.01 (-0.14, 0.15)	0.992831	0.01 (-0.13, 0.16)	0.982608
HMDB0000806	Myristic acid	-0.04 (-0.27, 0.2)	0.933079	-0.03 (-0.27, 0.21)	0.986656	-0.06 (-0.3, 0.18)	0.982608
HMDB0001925	ibuprofen	-0.05 (-0.34, 0.24)	0.933079	-0.06 (-0.35, 0.23)	0.970588	-0.03 (-0.32, 0.27)	0.982608
HMDB0004949	C16:0 Ceramide (d18:1)	-0.03 (-0.17, 0.12)	0.933079	-0.02 (-0.17, 0.13)	0.986656	-0.07 (-0.22, 0.08)	0.933885
HMDB0006344	phenylacetylglutamine	0.03 (-0.13, 0.18)	0.933079	0.03 (-0.13, 0.19)	0.970588	0.08 (-0.08, 0.24)	0.933885
HMDB0008057*	C40:6 PC	-0.03 (-0.18, 0.13)	0.933079	-0.03 (-0.19, 0.12)	0.970588	-0.02 (-0.17, 0.14)	0.982608
HMDB0008105*	C36:3 PC	-0.02 (-0.16, 0.12)	0.933079	-0.04 (-0.18, 0.11)	0.964621	-0.04 (-0.19, 0.11)	0.982608
HMDB0008270*	C38:2 PC	0.02 (-0.12, 0.17)	0.933079	0.01 (-0.14, 0.16)	0.992831	0 (-0.15, 0.15)	0.997963
HMDB0010403*	C22:5 LPC	-0.02 (-0.17, 0.13)	0.933079	0 (-0.16, 0.15)	0.997453	0.02 (-0.14, 0.17)	0.982608
HMDB0011220*	C36:5 PC plasmalogen-B	-0.02 (-0.17, 0.12)	0.933079	-0.02 (-0.17, 0.13)	0.986656	-0.02 (-0.17, 0.13)	0.982608
HMDB0005066	C14 carnitine	0.02 (-0.13, 0.18)	0.940057	0.01 (-0.14, 0.17)	0.986656	0.02 (-0.14, 0.18)	0.982608
HMDB0000479*	methylhistidine	0.02 (-0.14, 0.19)	0.941276	0.01 (-0.15, 0.18)	0.986656	0.03 (-0.14, 0.2)	0.982608
HMDB0006347	C26 carnitine	0.02 (-0.13, 0.17)	0.944207	0 (-0.14, 0.15)	0.997453	0.04 (-0.11, 0.2)	0.982608
HMDB0013713	N-acetyltryptophan	-0.02 (-0.17, 0.13)	0.944207	-0.02 (-0.17, 0.13)	0.986656	0.02 (-0.13, 0.16)	0.982608
HMDB0059824	4-hydroxy-3-methylacetophenone	0.02 (-0.12, 0.16)	0.944207	0.01 (-0.13, 0.15)	0.992831	0.01 (-0.13, 0.16)	0.982608
HMDB0009082*	C36:2 PE plasmalogen	-0.02 (-0.17, 0.13)	0.945625	-0.02 (-0.17, 0.13)	0.986656	-0.02 (-0.17, 0.14)	0.982608
HMDB0000651	C10 carnitine	0.02 (-0.12, 0.16)	0.953587	0.01 (-0.14, 0.15)	0.992831	0.01 (-0.13, 0.16)	0.982608
HMDB0000925	trimethylamine-N-oxide	0.02 (-0.12, 0.16)	0.953587	0.01 (-0.13, 0.16)	0.986656	0.04 (-0.11, 0.19)	0.982608
HMDB0002183	Docosahexaenoic acid	0.03 (-0.18, 0.23)	0.953587	0.02 (-0.24, 0.28)	0.992831	0.04 (-0.17, 0.26)	0.982608
HMDB0011134	5-HETE	0.03 (-0.19, 0.25)	0.953587	0.02 (-0.2, 0.25)	0.986656	-0.04 (-0.26, 0.19)	0.982608
HMDB0010498*	C54:9 TAG	-0.02 (-0.15, 0.12)	0.954755	-0.03 (-0.16, 0.11)	0.970588	-0.06 (-0.2, 0.08)	0.938009
HMDB0042063*	C44:0 TAG	0.02 (-0.13, 0.17)	0.956792	-0.01 (-0.16, 0.14)	0.992831	-0.02 (-0.17, 0.13)	0.982608
HMDB0033585	acesulfame	-0.08 (-0.78, 0.61)	0.959656	-0.42 (-1.23, 0.39)	0.813148	-0.3 (-1.18, 0.57)	0.982608
HMDB0001847	caffeine	-0.02 (-0.17, 0.13)	0.961108	-0.02 (-0.17, 0.14)	0.986656	0.02 (-0.13, 0.16)	0.982608
HMDB0010471*	C50:5 TAG	0.02 (-0.13, 0.16)	0.961108	-0.01 (-0.16, 0.14)	0.992831	-0.06 (-0.21, 0.08)	0.933885
HMDB0029377	piperine	0.02 (-0.15, 0.18)	0.961108	0.01 (-0.15, 0.18)	0.992831	0.05 (-0.12, 0.22)	0.982608
HMDB0042104*	C51:1 TAG	0.02 (-0.14, 0.17)	0.961108	0.01 (-0.15, 0.17)	0.992831	-0.02 (-0.17, 0.14)	0.982608
HMDB0013326*	C12:1 carnitine	0.02 (-0.13, 0.16)	0.961145	0.01 (-0.13, 0.15)	0.992831	0.01 (-0.13, 0.15)	0.982608
HMDB0000904	citrulline	-0.02 (-0.17, 0.13)	0.962642	-0.02 (-0.17, 0.13)	0.986656	0.01 (-0.15, 0.17)	0.982608
HMDB0000619	Cholic acid	0.02 (-0.2, 0.24)	0.962688	0.03 (-0.19, 0.26)	0.986656	0 (-0.24, 0.24)	0.997963
HMDB0011130	C18:0 LPE	0.01 (-0.13, 0.16)	0.965178	0.03 (-0.12, 0.18)	0.970588	0.05 (-0.11, 0.2)	0.982608
HMDB0000063	cortisol	0.01 (-0.13, 0.16)	0.973698	0 (-0.15, 0.15)	0.997453	0.01 (-0.14, 0.16)	0.982608
HMDB0000248	thyroxine	0.01 (-0.12, 0.14)	0.973698	-0.03 (-0.16, 0.1)	0.967374	-0.03 (-0.17, 0.1)	0.982608
HMDB0000462	allantoin	0.01 (-0.13, 0.15)	0.973698	0.02 (-0.13, 0.16)	0.986656	0.01 (-0.14, 0.15)	0.982608
HMDB0000658*	C16:1 CE	0.01 (-0.13, 0.15)	0.973698	0 (-0.14, 0.15)	0.997453	-0.02 (-0.16, 0.12)	0.982608
HMDB0007972*	C34:1 PC	-0.01 (-0.14, 0.12)	0.973698	-0.03 (-0.16, 0.1)	0.967374	-0.03 (-0.16, 0.11)	0.982608
HMDB0011503	C16:0 LPE	0.01 (-0.13, 0.16)	0.973698	0.02 (-0.13, 0.16)	0.986656	0.05 (-0.09, 0.19)	0.982608
HMDB0007011*	C30:0 DAG	0.01 (-0.15, 0.18)	0.974448	-0.01 (-0.17, 0.16)	0.992831	-0.02 (-0.18, 0.14)	0.982608
HMDB0004827	proline betaine	-0.01 (-0.17, 0.14)	0.978401	0 (-0.16, 0.15)	0.997453	0.05 (-0.11, 0.21)	0.982608
HMDB0011442*	C36:4 PE plasmalogen	0.01 (-0.14, 0.16)	0.984922	0.01 (-0.13, 0.16)	0.986656	0.04 (-0.12, 0.19)	0.982608
HMDB0000626	Deoxycholic acid	0.02 (-0.22, 0.25)	0.985606	0.04 (-0.19, 0.28)	0.979381	0.03 (-0.22, 0.27)	0.982608
HMDB0000827	Stearic acid	0.02 (-0.22, 0.25)	0.985606	0.04 (-0.2, 0.28)	0.986656	0 (-0.24, 0.23)	0.997963
HMDB0002000	Myristoleic acid	-0.01 (-0.25, 0.22)	0.985606	-0.01 (-0.25, 0.23)	0.997453	-0.03 (-0.27, 0.22)	0.982608
HMDB0002925	8.11.14-Eicosatrienoic acid	-0.01 (-0.23, 0.2)	0.985606	-0.02 (-0.25, 0.21)	0.986656	-0.05 (-0.28, 0.18)	0.982608
HMDB0010407*	C16:1 LPC plasmalogen	-0.01 (-0.17, 0.15)	0.985606	0.01 (-0.15, 0.17)	0.992831	0.03 (-0.13, 0.2)	0.982608
HMDB0010497*	C50:6 TAG	-0.01 (-0.15, 0.14)	0.985606	-0.04 (-0.18, 0.11)	0.964621	-0.08 (-0.23, 0.07)	0.878402
HMDB0010531*	C58:11 TAG	0.01 (-0.12, 0.14)	0.985606	0.01 (-0.13, 0.14)	0.992831	-0.01 (-0.14, 0.13)	0.982608
HMDB0000017	4-pyridoxate	-0.01 (-0.18, 0.17)	0.991976	-0.01 (-0.18, 0.17)	0.992831	0.01 (-0.16, 0.19)	0.982608
HMDB0000220	Palmitic acid	0.01 (-0.22, 0.25)	0.991976	0.01 (-0.24, 0.25)	0.997453	-0.05 (-0.29, 0.19)	0.982608
HMDB0000714	hippurate	0 (-0.21, 0.21)	0.991976	0 (-0.21, 0.2)	0.997453	0.01 (-0.2, 0.22)	0.982608
HMDB0000826	pentadecanoate	-0.01 (-0.29, 0.27)	0.991976	0.02 (-0.26, 0.31)	0.986656	0.02 (-0.27, 0.3)	0.982608
HMDB0001476	3-hydroxyanthranilic acid	0.01 (-0.14, 0.15)	0.991976	-0.01 (-0.15, 0.13)	0.992831	0.01 (-0.13, 0.16)	0.982608
HMDB0001932	metoprolol	0 (-0.19, 0.18)	0.991976	-0.02 (-0.2, 0.17)	0.986656	-0.01 (-0.2, 0.17)	0.982608
HMDB0002250	C12 carnitine	0 (-0.14, 0.15)	0.991976	0 (-0.15, 0.14)	0.998648	0.01 (-0.14, 0.15)	0.982608
HMDB0004400	5-acetylamino-6-amino-3-methyluracil	-0.01 (-0.16, 0.15)	0.991976	0.01 (-0.15, 0.17)	0.986656	0.04 (-0.1, 0.18)	0.982608
HMDB0004620	N-alpha-acetyarginine	0.01 (-0.18, 0.19)	0.991976	0 (-0.18, 0.19)	0.997453	0.01 (-0.19, 0.2)	0.982608
HMDB0004824	N2,N2-dimethylguanosine	0 (-0.15, 0.16)	0.991976	-0.02 (-0.18, 0.14)	0.986656	-0.04 (-0.2, 0.13)	0.982608
HMDB0005448*	C56:9 TAG	0.01 (-0.13, 0.15)	0.991976	0 (-0.14, 0.15)	0.997453	-0.03 (-0.17, 0.12)	0.982608
HMDB0010383*	C16:1 LPC	0.01 (-0.14, 0.16)	0.991976	0 (-0.15, 0.15)	0.998648	-0.02 (-0.18, 0.14)	0.982608
HMDB0010395	C20:4 LPC	0 (-0.15, 0.15)	0.991976	0.01 (-0.14, 0.17)	0.986656	0.02 (-0.14, 0.18)	0.982608
HMDB0010513*	C56:10 TAG	0 (-0.13, 0.14)	0.991976	0 (-0.14, 0.13)	0.997453	-0.02 (-0.16, 0.11)	0.982608
HMDB0010518*	C54:8 TAG	0 (-0.14, 0.14)	0.991976	-0.01 (-0.16, 0.13)	0.986656	-0.04 (-0.19, 0.1)	0.982608
HMDB0011103	1,7-dimethyluric acid	0 (-0.15, 0.16)	0.991976	0.02 (-0.14, 0.18)	0.986656	0.05 (-0.1, 0.19)	0.982608
HMDB0011208*	C34:1 PC plasmalogen	-0.01 (-0.16, 0.15)	0.991976	0.01 (-0.15, 0.16)	0.992831	0.03 (-0.13, 0.18)	0.982608
HMDB0011386*	C38:5 PE plasmalogen	0 (-0.15, 0.14)	0.991976	-0.01 (-0.15, 0.14)	0.992831	0 (-0.14, 0.15)	0.997963
HMDB0013127	C4-OH carnitine	0 (-0.15, 0.16)	0.991976	0 (-0.16, 0.16)	0.998648	-0.03 (-0.2, 0.13)	0.982608
HMDB0029723	saccharin	-0.01 (-0.34, 0.33)	0.991976	0 (-0.37, 0.37)	0.998648	0.02 (-0.36, 0.39)	0.982608
HMDB0000207	Oleic acid	0 (-0.24, 0.23)	0.995994	0.01 (-0.23, 0.25)	0.992831	-0.04 (-0.28, 0.19)	0.982608
HMDB0000562	creatinine	0 (-0.15, 0.15)	0.995994	-0.02 (-0.17, 0.13)	0.986656	0.02 (-0.13, 0.17)	0.982608
HMDB0001886	3-methylxanthine	0 (-0.16, 0.17)	0.995994	0.01 (-0.15, 0.18)	0.992831	0.04 (-0.11, 0.2)	0.982608
HMDB0001999	Eicosapentaenoic acid	0 (-0.2, 0.2)	0.995994	0.02 (-0.19, 0.23)	0.986656	0.01 (-0.2, 0.22)	0.982608
HMDB0007873*	C32:1 PC	0 (-0.14, 0.14)	0.995994	-0.03 (-0.17, 0.11)	0.968141	-0.04 (-0.18, 0.09)	0.982608
HMDB0010517*	C52:7 TAG	0 (-0.14, 0.14)	0.995994	-0.02 (-0.17, 0.12)	0.986656	-0.07 (-0.21, 0.08)	0.933885
HMDB0011507*	C18:2 LPE	0 (-0.15, 0.15)	0.995994	0.02 (-0.13, 0.17)	0.986656	0.03 (-0.13, 0.19)	0.982608
Mind-Body Study
HMDB0000161	alanine	-0.59 (-1.26, 0.08)	0.656996	-0.76 (-1.38, -0.15)	0.505706	-0.71 (-1.33, -0.1)	0.561106
HMDB0000167	threonine	-0.86 (-1.53, -0.19)	0.656996	-0.88 (-1.56, -0.21)	0.505706	-0.86 (-1.54, -0.17)	0.561106
HMDB0000168	asparagine	-0.69 (-1.36, -0.02)	0.656996	-0.69 (-1.36, -0.01)	0.505706	-0.58 (-1.24, 0.09)	0.561106
HMDB0000177	histidine	-0.65 (-1.33, 0.02)	0.656996	-0.75 (-1.41, -0.08)	0.505706	-0.68 (-1.34, -0.01)	0.561106
HMDB0000207	Oleic acid	0.66 (-0.03, 1.35)	0.656996	0.66 (-0.04, 1.36)	0.505706	0.58 (-0.12, 1.29)	0.571299
HMDB0000220	Palmitic acid	0.61 (-0.08, 1.31)	0.656996	0.58 (-0.13, 1.28)	0.561622	0.54 (-0.16, 1.25)	0.618853
HMDB0000626	Deoxycholic acid	-0.64 (-1.31, 0.04)	0.656996	-0.71 (-1.39, -0.04)	0.505706	-0.69 (-1.38, -0.01)	0.561106
HMDB0000670	homoarginine	-0.61 (-1.29, 0.07)	0.656996	-0.65 (-1.33, 0.04)	0.505706	-0.59 (-1.27, 0.09)	0.561106
HMDB0000673	Linoleic acid	0.69 (0, 1.38)	0.656996	0.7 (0, 1.39)	0.505706	0.59 (-0.1, 1.28)	0.561106
HMDB0000696	methionine	-0.65 (-1.32, 0.01)	0.656996	-0.67 (-1.34, 0.01)	0.505706	-0.57 (-1.23, 0.09)	0.561106
HMDB0000698	Glycolithocholic acid	-0.59 (-1.27, 0.08)	0.656996	-0.65 (-1.33, 0.03)	0.505706	-0.68 (-1.36, 0)	0.561106
HMDB0000826	pentadecanoate	0.62 (-0.07, 1.31)	0.656996	0.59 (-0.11, 1.28)	0.535414	0.5 (-0.19, 1.2)	0.652556
HMDB0000827	Stearic acid	0.75 (0.06, 1.45)	0.656996	0.74 (0.04, 1.44)	0.505706	0.68 (-0.02, 1.39)	0.561106
HMDB0000896	Taurodeoxycholic acid	-0.77 (-1.42, -0.13)	0.656996	-0.74 (-1.38, -0.09)	0.505706	-0.69 (-1.34, -0.05)	0.561106
HMDB0000929	tryptophan	-0.68 (-1.35, -0.01)	0.656996	-0.73 (-1.4, -0.07)	0.505706	-0.67 (-1.33, -0.02)	0.561106
HMDB0001923	naproxen	0.9 (0.25, 1.55)	0.656996	0.89 (0.23, 1.54)	0.505706	0.95 (0.29, 1.62)	0.451016
HMDB0001932	metoprolol	0.8 (0.1, 1.5)	0.656996	0.78 (0.11, 1.46)	0.505706	0.77 (0.09, 1.44)	0.561106
HMDB0002231	eicosenoate	0.62 (-0.06, 1.3)	0.656996	0.64 (-0.05, 1.32)	0.506695	0.6 (-0.1, 1.3)	0.561106
HMDB0002259	preliminary_ID_Heptadecanoic acid (isomer)	0.79 (0.11, 1.48)	0.656996	0.76 (0.06, 1.45)	0.505706	0.65 (-0.04, 1.34)	0.561106
HMDB0002925	8.11.14-Eicosatrienoic acid	0.71 (0.02, 1.4)	0.656996	0.7 (0.02, 1.39)	0.505706	0.64 (-0.05, 1.34)	0.561106
HMDB0005436*	C52:6 TAG	-0.66 (-1.33, 0)	0.656996	-0.72 (-1.35, -0.09)	0.505706	-0.79 (-1.41, -0.17)	0.561106
HMDB0007883*	C34:4 PC	-0.8 (-1.49, -0.11)	0.656996	-0.88 (-1.55, -0.21)	0.505706	-0.8 (-1.46, -0.15)	0.561106
HMDB0008038*	C36:1 PC	-0.65 (-1.33, 0.03)	0.656996	-0.64 (-1.32, 0.05)	0.505706	-0.6 (-1.29, 0.08)	0.561106
HMDB0008048*	C38:4 PC	-0.6 (-1.27, 0.08)	0.656996	-0.58 (-1.25, 0.09)	0.535414	-0.58 (-1.24, 0.08)	0.561106
HMDB0010379	C14:0 LPC	-0.65 (-1.34, 0.04)	0.656996	-0.72 (-1.4, -0.03)	0.505706	-0.6 (-1.27, 0.08)	0.561106
HMDB0010395	C20:4 LPC	-0.68 (-1.35, -0.01)	0.656996	-0.67 (-1.34, 0.01)	0.505706	-0.6 (-1.27, 0.07)	0.561106
HMDB0010397	C20:5 LPC	-0.72 (-1.41, -0.04)	0.656996	-0.68 (-1.37, 0)	0.505706	-0.62 (-1.26, 0.01)	0.561106
HMDB0010403*	C22:5 LPC	-0.69 (-1.37, -0.02)	0.656996	-0.7 (-1.38, -0.03)	0.505706	-0.69 (-1.38, -0.01)	0.561106
HMDB0010404	C22:6 LPC	-0.6 (-1.28, 0.08)	0.656996	-0.57 (-1.25, 0.12)	0.55487	-0.6 (-1.25, 0.05)	0.561106
HMDB0010471*	C50:5 TAG	-0.72 (-1.38, -0.05)	0.656996	-0.8 (-1.42, -0.17)	0.505706	-0.83 (-1.44, -0.22)	0.561106
HMDB0010497*	C50:6 TAG	-0.77 (-1.43, -0.11)	0.656996	-0.85 (-1.46, -0.24)	0.505706	-0.88 (-1.47, -0.28)	0.451016
HMDB0010498*	C54:9 TAG	-0.81 (-1.47, -0.15)	0.656996	-0.85 (-1.48, -0.21)	0.505706	-0.91 (-1.55, -0.28)	0.451016
HMDB0010513*	C56:10 TAG	-0.65 (-1.31, 0.02)	0.656996	-0.67 (-1.32, -0.02)	0.505706	-0.72 (-1.36, -0.08)	0.561106
HMDB0010517*	C52:7 TAG	-0.83 (-1.48, -0.17)	0.656996	-0.88 (-1.49, -0.27)	0.505706	-0.95 (-1.55, -0.34)	0.451016
HMDB0010518*	C54:8 TAG	-0.66 (-1.32, 0)	0.656996	-0.68 (-1.31, -0.04)	0.505706	-0.77 (-1.39, -0.15)	0.561106
HMDB0011134	5-HETE	0.72 (0.05, 1.39)	0.656996	0.76 (0.08, 1.44)	0.505706	0.76 (0.08, 1.45)	0.561106
HMDB0013127	C4-OH carnitine	0.73 (0.04, 1.42)	0.656996	0.64 (-0.05, 1.32)	0.505706	0.67 (-0.01, 1.34)	0.561106
HMDB0013713	N-acetyltryptophan	-0.85 (-1.54, -0.16)	0.656996	-0.82 (-1.51, -0.14)	0.505706	-0.67 (-1.33, -0.01)	0.561106
HMDB0042076*	C47:2 TAG	-0.62 (-1.3, 0.06)	0.656996	-0.72 (-1.38, -0.06)	0.505706	-0.69 (-1.31, -0.08)	0.561106
HMDB0042098*	C43:1 TAG	-0.63 (-1.31, 0.06)	0.656996	-0.74 (-1.4, -0.07)	0.505706	-0.68 (-1.31, -0.04)	0.561106
HMDB0042099*	C45:1 TAG	-0.63 (-1.31, 0.05)	0.656996	-0.73 (-1.39, -0.07)	0.505706	-0.67 (-1.3, -0.04)	0.561106
HMDB0042196*	C53:2 TAG	-0.59 (-1.25, 0.08)	0.656996	-0.63 (-1.28, 0.02)	0.505706	-0.73 (-1.35, -0.1)	0.561106
HMDB0042226*	C55:2 TAG	-0.61 (-1.28, 0.07)	0.656996	-0.66 (-1.32, 0)	0.505706	-0.65 (-1.3, -0.01)	0.561106
HMDB0043170*	C45:2 TAG	-0.61 (-1.29, 0.07)	0.656996	-0.73 (-1.38, -0.08)	0.505706	-0.67 (-1.28, -0.05)	0.561106
HMDB0060038	10-heptadecenoate	0.61 (-0.08, 1.3)	0.656996	0.58 (-0.11, 1.28)	0.535414	0.5 (-0.18, 1.19)	0.647046
HMDB0004620	N-alpha-acetyarginine	-0.57 (-1.24, 0.1)	0.6794	-0.56 (-1.23, 0.1)	0.535414	-0.55 (-1.22, 0.11)	0.571299
HMDB0008511*	C40:10 PC	-0.57 (-1.25, 0.1)	0.6794	-0.48 (-1.15, 0.19)	0.611119	-0.54 (-1.17, 0.09)	0.561106
HMDB0010384	C18:0 LPC	-0.6 (-1.29, 0.1)	0.6794	-0.55 (-1.23, 0.13)	0.564462	-0.6 (-1.28, 0.09)	0.561106
HMDB0011506*	C18:1 LPE	-0.58 (-1.27, 0.1)	0.6794	-0.59 (-1.28, 0.11)	0.535414	-0.45 (-1.12, 0.23)	0.710937
HMDB0005395*	C54:1 TAG	-0.58 (-1.27, 0.11)	0.679434	-0.65 (-1.32, 0.03)	0.505706	-0.58 (-1.22, 0.06)	0.561106
HMDB0005403*	C54:2 TAG	-0.57 (-1.26, 0.12)	0.679434	-0.63 (-1.29, 0.04)	0.505706	-0.59 (-1.25, 0.07)	0.561106
HMDB0005432*	C48:3 TAG	-0.56 (-1.24, 0.12)	0.679434	-0.65 (-1.3, 0)	0.505706	-0.62 (-1.25, 0.01)	0.561106
HMDB0011512*	C20:1 LPE	-0.55 (-1.21, 0.11)	0.679434	-0.56 (-1.22, 0.1)	0.535414	-0.58 (-1.24, 0.08)	0.561106
HMDB0042100*	C47:1 TAG	-0.57 (-1.26, 0.12)	0.679434	-0.68 (-1.35, 0)	0.505706	-0.63 (-1.26, 0.01)	0.561106
HMDB0000248	thyroxine	0.55 (-0.13, 1.23)	0.680188	0.48 (-0.2, 1.15)	0.611119	0.48 (-0.18, 1.14)	0.652556
HMDB0010383*	C16:1 LPC	-0.55 (-1.21, 0.12)	0.680188	-0.6 (-1.27, 0.07)	0.514088	-0.5 (-1.16, 0.15)	0.618853
HMDB0000043	betaine	-0.49 (-1.17, 0.19)	0.700631	-0.47 (-1.15, 0.21)	0.611119	-0.41 (-1.09, 0.27)	0.729623
HMDB0000479*	methylhistidine	-0.48 (-1.17, 0.2)	0.700631	-0.48 (-1.17, 0.21)	0.611119	-0.45 (-1.14, 0.25)	0.721099
HMDB0000637	Glycochenodeoxycholic acid	-0.53 (-1.2, 0.14)	0.700631	-0.58 (-1.25, 0.09)	0.535414	-0.51 (-1.18, 0.17)	0.628822
HMDB0000641	glutamine	-0.51 (-1.19, 0.18)	0.700631	-0.53 (-1.22, 0.16)	0.575247	-0.43 (-1.12, 0.27)	0.723505
HMDB0001388	alpha-linolenate	0.5 (-0.2, 1.19)	0.700631	0.49 (-0.22, 1.19)	0.611119	0.43 (-0.28, 1.15)	0.729623
HMDB0001859	acetaminophen	0.48 (-0.19, 1.15)	0.700631	0.52 (-0.15, 1.19)	0.575247	0.6 (-0.08, 1.27)	0.561106
HMDB0001925	ibuprofen	0.5 (-0.17, 1.18)	0.700631	0.55 (-0.13, 1.23)	0.564462	0.48 (-0.2, 1.16)	0.675512
HMDB0002815*	C18:1 LPC	-0.46 (-1.14, 0.22)	0.700631	-0.4 (-1.06, 0.26)	0.664398	-0.33 (-0.95, 0.3)	0.748059
HMDB0003229	Palmitoleic acid	0.47 (-0.22, 1.16)	0.700631	0.46 (-0.24, 1.16)	0.63908	0.43 (-0.27, 1.13)	0.723505
HMDB0005359*	C48:1 TAG	-0.47 (-1.16, 0.21)	0.700631	-0.6 (-1.25, 0.05)	0.506695	-0.48 (-1.1, 0.13)	0.606817
HMDB0005365*	C52:0 TAG	-0.48 (-1.17, 0.21)	0.700631	-0.57 (-1.24, 0.11)	0.535414	-0.48 (-1.1, 0.14)	0.618853
HMDB0005367*	C52:1 TAG	-0.48 (-1.17, 0.21)	0.700631	-0.58 (-1.24, 0.08)	0.535414	-0.49 (-1.1, 0.11)	0.584984
HMDB0005376*	C48:2 TAG	-0.53 (-1.21, 0.16)	0.700631	-0.63 (-1.29, 0.02)	0.505706	-0.55 (-1.17, 0.07)	0.561106
HMDB0005396*	C56:1 TAG	-0.48 (-1.17, 0.21)	0.700631	-0.54 (-1.22, 0.14)	0.571714	-0.47 (-1.14, 0.19)	0.673039
HMDB0005404*	C56:2 TAG	-0.48 (-1.17, 0.2)	0.700631	-0.52 (-1.2, 0.16)	0.575247	-0.45 (-1.13, 0.22)	0.710937
HMDB0005435*	C50:4 TAG	-0.49 (-1.17, 0.18)	0.700631	-0.56 (-1.21, 0.09)	0.535414	-0.6 (-1.23, 0.02)	0.561106
HMDB0005448*	C56:9 TAG	-0.48 (-1.14, 0.19)	0.700631	-0.5 (-1.14, 0.15)	0.575247	-0.57 (-1.2, 0.06)	0.561106
HMDB0007870*	C30:1 PC	-0.5 (-1.18, 0.17)	0.700631	-0.57 (-1.25, 0.11)	0.535414	-0.43 (-1.08, 0.21)	0.710937
HMDB0007874*	C32:2 PC	-0.51 (-1.18, 0.17)	0.700631	-0.51 (-1.19, 0.17)	0.591479	-0.41 (-1.09, 0.26)	0.723505
HMDB0008057*	C40:6 PC	-0.51 (-1.16, 0.14)	0.700631	-0.48 (-1.14, 0.18)	0.610859	-0.58 (-1.23, 0.08)	0.561106
HMDB0008952*	C34:2 PE plasmalogen	-0.5 (-1.19, 0.19)	0.700631	-0.48 (-1.16, 0.21)	0.611119	-0.44 (-1.13, 0.25)	0.721099
HMDB0009082*	C36:2 PE plasmalogen	-0.5 (-1.18, 0.18)	0.700631	-0.52 (-1.21, 0.18)	0.591479	-0.53 (-1.22, 0.17)	0.626078
HMDB0010386*	C18:2 LPC	-0.47 (-1.15, 0.22)	0.700631	-0.36 (-1.02, 0.29)	0.70265	-0.28 (-0.89, 0.33)	0.773961
HMDB0010412*	C46:1 TAG	-0.51 (-1.2, 0.17)	0.700631	-0.62 (-1.28, 0.04)	0.505706	-0.51 (-1.14, 0.12)	0.584984
HMDB0010419*	C46:2 TAG	-0.51 (-1.19, 0.17)	0.700631	-0.61 (-1.27, 0.05)	0.505706	-0.54 (-1.17, 0.09)	0.561106
HMDB0010531*	C58:11 TAG	-0.46 (-1.13, 0.2)	0.700631	-0.48 (-1.13, 0.17)	0.610194	-0.52 (-1.15, 0.12)	0.584984
HMDB0012102	C20:0 SM	-0.52 (-1.2, 0.17)	0.700631	-0.47 (-1.15, 0.22)	0.611119	-0.51 (-1.2, 0.18)	0.647046
HMDB0012356*	C34:0 PS	-0.5 (-1.17, 0.16)	0.700631	-0.49 (-1.16, 0.18)	0.610859	-0.46 (-1.11, 0.19)	0.673039
HMDB0013288	C9 carnitine	-0.52 (-1.21, 0.16)	0.700631	-0.48 (-1.17, 0.21)	0.611119	-0.55 (-1.25, 0.15)	0.606817
HMDB0031106*	C51:0 TAG	-0.48 (-1.17, 0.21)	0.700631	-0.58 (-1.25, 0.09)	0.535414	-0.52 (-1.13, 0.09)	0.561106
HMDB0042103*	C49:3 TAG	-0.53 (-1.2, 0.15)	0.700631	-0.6 (-1.26, 0.06)	0.506695	-0.64 (-1.25, -0.04)	0.561106
HMDB0042104*	C51:1 TAG	-0.47 (-1.16, 0.22)	0.700631	-0.59 (-1.25, 0.06)	0.506695	-0.57 (-1.15, 0.02)	0.561106
HMDB0043169*	C43:2 TAG	-0.51 (-1.18, 0.16)	0.700631	-0.62 (-1.26, 0.02)	0.505706	-0.55 (-1.16, 0.06)	0.561106
HMDB0000806	Myristic acid	0.46 (-0.24, 1.16)	0.727279	0.42 (-0.28, 1.12)	0.664398	0.42 (-0.29, 1.13)	0.729623
HMDB0008006*	C34:3 PC	-0.44 (-1.1, 0.23)	0.727279	-0.43 (-1.09, 0.23)	0.639394	-0.34 (-0.99, 0.31)	0.748059
HMDB0010368	C18:0 CE	-0.46 (-1.15, 0.23)	0.727279	-0.39 (-1.05, 0.27)	0.682291	-0.51 (-1.16, 0.14)	0.612654
HMDB0000056	beta-alanine	-0.43 (-1.12, 0.26)	0.731713	-0.52 (-1.2, 0.16)	0.575247	-0.43 (-1.1, 0.25)	0.721099
HMDB0000064	creatine	-0.45 (-1.14, 0.24)	0.731713	-0.53 (-1.22, 0.17)	0.575247	-0.56 (-1.24, 0.11)	0.566573
HMDB0000128	guanidinoacetic acid	-0.42 (-1.1, 0.25)	0.731713	-0.37 (-1.03, 0.29)	0.70265	-0.35 (-1, 0.3)	0.743936
HMDB0000235	thiamine	0.42 (-0.25, 1.09)	0.731713	0.37 (-0.3, 1.04)	0.70265	0.39 (-0.27, 1.06)	0.729623
HMDB0000301	urocanic acid	-0.39 (-1.06, 0.28)	0.731713	-0.45 (-1.12, 0.22)	0.627848	-0.43 (-1.11, 0.26)	0.722411
HMDB0000623	preliminary_ID_Dodecanedioic acid (isomer)	0.4 (-0.29, 1.09)	0.731713	0.36 (-0.32, 1.05)	0.70265	0.37 (-0.31, 1.05)	0.743936
HMDB0000631	Glycodeoxycholic acid	-0.38 (-1.03, 0.28)	0.731713	-0.4 (-1.06, 0.26)	0.664398	-0.32 (-0.98, 0.33)	0.76941
HMDB0000720	levulinate	0.41 (-0.28, 1.11)	0.731713	0.35 (-0.35, 1.06)	0.71373	0.34 (-0.36, 1.05)	0.77282
HMDB0000812	N-acetylaspartic acid	-0.44 (-1.13, 0.25)	0.731713	-0.43 (-1.13, 0.26)	0.646832	-0.3 (-1, 0.39)	0.773961
HMDB0000884	ribothymidine	-0.4 (-1.08, 0.27)	0.731713	-0.36 (-1.03, 0.3)	0.70265	-0.32 (-1, 0.37)	0.773961
HMDB0001539	ADMA	-0.42 (-1.1, 0.27)	0.731713	-0.52 (-1.17, 0.13)	0.571714	-0.42 (-1.05, 0.21)	0.710937
HMDB0001565	phosphocholine	-0.45 (-1.14, 0.25)	0.731713	-0.45 (-1.15, 0.25)	0.639733	-0.4 (-1.09, 0.3)	0.738009
HMDB0002068	Erucic acid	0.4 (-0.28, 1.08)	0.731713	0.42 (-0.27, 1.11)	0.664398	0.43 (-0.27, 1.13)	0.723505
HMDB0002226	Adrenic acid	0.42 (-0.28, 1.11)	0.731713	0.36 (-0.34, 1.05)	0.71373	0.33 (-0.36, 1.02)	0.773961
HMDB0004667	13-HODE	0.43 (-0.25, 1.1)	0.731713	0.43 (-0.25, 1.1)	0.639733	0.44 (-0.25, 1.13)	0.722411
HMDB0005369*	C52:2 TAG	-0.4 (-1.1, 0.29)	0.731713	-0.48 (-1.14, 0.18)	0.610194	-0.44 (-1.08, 0.2)	0.688288
HMDB0006347	C26 carnitine	-0.44 (-1.13, 0.25)	0.731713	-0.4 (-1.07, 0.27)	0.681105	-0.32 (-0.99, 0.34)	0.77282
HMDB0007099*	C32:1 DAG	-0.41 (-1.1, 0.28)	0.731713	-0.51 (-1.16, 0.13)	0.571714	-0.46 (-1.07, 0.16)	0.64573
HMDB0007869*	C30:0 PC	-0.39 (-1.07, 0.29)	0.731713	-0.45 (-1.12, 0.23)	0.636617	-0.26 (-0.89, 0.38)	0.786955
HMDB0008047*	C38:3 PC	-0.41 (-1.08, 0.26)	0.731713	-0.43 (-1.1, 0.23)	0.639733	-0.44 (-1.08, 0.21)	0.710937
HMDB0008928*	C34:2 PE	0.41 (-0.28, 1.09)	0.731713	0.33 (-0.36, 1.01)	0.72025	0.43 (-0.22, 1.09)	0.710937
HMDB0010411*	C46:0 TAG	-0.43 (-1.11, 0.26)	0.731713	-0.54 (-1.2, 0.12)	0.564462	-0.4 (-1.01, 0.21)	0.711585
HMDB0011130	C18:0 LPE	-0.43 (-1.12, 0.25)	0.731713	-0.42 (-1.11, 0.26)	0.657961	-0.36 (-1.04, 0.31)	0.743936
HMDB0011517	C20:4 LPE	-0.4 (-1.08, 0.28)	0.731713	-0.44 (-1.12, 0.25)	0.639733	-0.3 (-0.96, 0.37)	0.773961
HMDB0011520	C22:0 LPE	-0.42 (-1.11, 0.28)	0.731713	-0.27 (-0.9, 0.37)	0.754028	-0.35 (-0.94, 0.24)	0.729623
HMDB0011621	cinnamoylglycine	-0.38 (-1.04, 0.28)	0.731713	-0.26 (-0.89, 0.37)	0.754028	-0.17 (-0.77, 0.44)	0.858396
HMDB0011706*	C49:2 TAG	-0.41 (-1.1, 0.27)	0.731713	-0.52 (-1.18, 0.15)	0.575247	-0.52 (-1.14, 0.09)	0.561106
HMDB0029416	NMMA	-0.4 (-1.09, 0.29)	0.731713	-0.45 (-1.13, 0.22)	0.627848	-0.29 (-0.94, 0.35)	0.773961
HMDB0042063*	C44:0 TAG	-0.42 (-1.1, 0.26)	0.731713	-0.52 (-1.18, 0.15)	0.575247	-0.4 (-1.03, 0.23)	0.721099
HMDB0000054	bilirubin	-0.36 (-1.06, 0.33)	0.735643	-0.29 (-0.97, 0.4)	0.754028	-0.33 (-0.99, 0.34)	0.76941
HMDB0000062	carnitine	-0.37 (-1.06, 0.32)	0.735643	-0.48 (-1.16, 0.21)	0.611119	-0.34 (-1, 0.33)	0.769158
HMDB0000672	preliminary_ID_Hexadecanedioic acid (isomer)	0.36 (-0.32, 1.04)	0.735643	0.31 (-0.37, 0.99)	0.739943	0.36 (-0.32, 1.04)	0.748059
HMDB0000714	hippurate	-0.37 (-1.05, 0.32)	0.735643	-0.35 (-1.04, 0.34)	0.71373	-0.22 (-0.9, 0.46)	0.845368
HMDB0000761	lithocholate	-0.36 (-1.04, 0.31)	0.735643	-0.43 (-1.1, 0.24)	0.639733	-0.43 (-1.1, 0.25)	0.721099
HMDB0000766	N-acetylalanine	-0.38 (-1.06, 0.3)	0.735643	-0.43 (-1.12, 0.25)	0.640702	-0.41 (-1.07, 0.26)	0.723505
HMDB0000802	pterin	0.36 (-0.34, 1.06)	0.735643	0.37 (-0.34, 1.08)	0.70265	0.37 (-0.34, 1.08)	0.751126
HMDB0000951	Taurochenodeoxycholic acid	-0.34 (-1.02, 0.33)	0.735643	-0.34 (-1.01, 0.34)	0.718818	-0.29 (-0.97, 0.38)	0.773961
HMDB0001348	C18:0 SM	-0.38 (-1.06, 0.3)	0.735643	-0.39 (-1.07, 0.3)	0.70265	-0.39 (-1.07, 0.29)	0.738009
HMDB0002820	methylimidazole acetic acid	-0.36 (-1.04, 0.33)	0.735643	-0.32 (-1.01, 0.36)	0.724106	-0.3 (-1, 0.39)	0.773961
HMDB0003464	4-guanidinobutanoic acid	-0.37 (-1.07, 0.33)	0.735643	-0.39 (-1.1, 0.32)	0.70265	-0.28 (-0.99, 0.43)	0.800763
HMDB0004949	C16:0 Ceramide (d18:1)	0.34 (-0.33, 1.02)	0.735643	0.38 (-0.28, 1.05)	0.70265	0.38 (-0.28, 1.04)	0.738009
HMDB0005357*	C50:0 TAG	-0.35 (-1.04, 0.34)	0.735643	-0.46 (-1.13, 0.21)	0.611119	-0.33 (-0.92, 0.27)	0.743936
HMDB0005377*	C50:2 TAG	-0.36 (-1.05, 0.32)	0.735643	-0.49 (-1.13, 0.15)	0.575247	-0.41 (-0.99, 0.18)	0.682699
HMDB0005410*	C56:3 TAG	-0.36 (-1.04, 0.32)	0.735643	-0.36 (-1.04, 0.31)	0.70265	-0.32 (-1, 0.37)	0.773961
HMDB0005433*	C50:3 TAG	-0.36 (-1.04, 0.32)	0.735643	-0.44 (-1.1, 0.22)	0.627848	-0.44 (-1.05, 0.18)	0.673039
HMDB0008138*	C36:4 PC-B	-0.35 (-1.04, 0.34)	0.735643	-0.34 (-1.03, 0.34)	0.71373	-0.24 (-0.89, 0.41)	0.81693
HMDB0008270*	C38:2 PC	-0.36 (-1.03, 0.31)	0.735643	-0.31 (-0.97, 0.36)	0.728001	-0.29 (-0.97, 0.38)	0.773961
HMDB0008937*	C36:4 PE	0.38 (-0.31, 1.07)	0.735643	0.3 (-0.37, 0.98)	0.739943	0.42 (-0.22, 1.05)	0.711585
HMDB0008991*	C36:0 PE	-0.36 (-1.02, 0.31)	0.735643	-0.36 (-1.03, 0.31)	0.70265	-0.36 (-1.03, 0.3)	0.743936
HMDB0008993*	C36:1 PE	-0.39 (-1.08, 0.3)	0.735643	-0.44 (-1.12, 0.25)	0.639733	-0.37 (-1.05, 0.3)	0.743936
HMDB0010382	C16:0 LPC	-0.38 (-1.07, 0.31)	0.735643	-0.37 (-1.06, 0.33)	0.70265	-0.28 (-0.97, 0.4)	0.782625
HMDB0010387*	C18:3 LPC	-0.36 (-1.05, 0.33)	0.735643	-0.29 (-0.98, 0.4)	0.754028	-0.23 (-0.91, 0.45)	0.828183
HMDB0011221*	C36:5 PC plasmalogen-A	-0.37 (-1.05, 0.31)	0.735643	-0.35 (-1.03, 0.34)	0.71373	-0.43 (-1.09, 0.24)	0.721099
HMDB0011441*	C36:3 PE plasmalogen	-0.37 (-1.05, 0.32)	0.735643	-0.35 (-1.02, 0.32)	0.70265	-0.38 (-1.06, 0.3)	0.743936
HMDB0011478*	C18:3 LPE	-0.35 (-1.03, 0.33)	0.735643	-0.39 (-1.07, 0.29)	0.70265	-0.28 (-0.94, 0.39)	0.782625
HMDB0042062*	C43:0 TAG	-0.38 (-1.07, 0.3)	0.735643	-0.47 (-1.15, 0.21)	0.611119	-0.41 (-1.05, 0.24)	0.722411
HMDB0043058*	C53:3 TAG	-0.35 (-1.02, 0.33)	0.735643	-0.36 (-1.02, 0.31)	0.70265	-0.53 (-1.14, 0.09)	0.561106
HMDB0000201	C2 carnitine	0.34 (-0.35, 1.03)	0.746824	0.27 (-0.42, 0.96)	0.767112	0.38 (-0.3, 1.06)	0.743936
HMDB0008923*	C32:0 PE	-0.34 (-1.01, 0.34)	0.746824	-0.37 (-1.05, 0.31)	0.70265	-0.3 (-0.98, 0.37)	0.773961
HMDB0001325	N6,N6,N6-trimethyllysine	-0.34 (-1.03, 0.36)	0.75212	-0.36 (-1.06, 0.33)	0.70265	-0.38 (-1.09, 0.32)	0.743936
HMDB0001390	hydroxycotinine	-0.34 (-1.04, 0.36)	0.75212	-0.31 (-1.02, 0.39)	0.741236	-0.07 (-0.57, 0.43)	0.946063
HMDB0007218*	C36:2 DAG	-0.33 (-1.02, 0.36)	0.75212	-0.37 (-1.04, 0.3)	0.70265	-0.36 (-1.03, 0.31)	0.743936
HMDB0009102*	C38:6 PE	0.33 (-0.34, 1)	0.75212	0.29 (-0.37, 0.96)	0.744642	0.25 (-0.4, 0.9)	0.802696
HMDB0005923	N4-acetylcytidine	-0.33 (-1.01, 0.35)	0.756394	-0.42 (-1.09, 0.26)	0.655313	-0.37 (-1.01, 0.27)	0.738009
HMDB0008039*	C36:2 PC	-0.33 (-1.02, 0.37)	0.764594	-0.28 (-0.94, 0.38)	0.754028	-0.32 (-0.99, 0.34)	0.76941
HMDB0011410*	C36:5 PE plasmalogen	-0.33 (-1.02, 0.37)	0.764594	-0.33 (-1.03, 0.37)	0.723779	-0.33 (-1.03, 0.37)	0.773961
HMDB0002368	nervonic acid	0.32 (-0.36, 1.01)	0.767412	0.37 (-0.32, 1.06)	0.70265	0.41 (-0.28, 1.1)	0.729623
HMDB0002271	imidazole propionate	0.32 (-0.37, 1.01)	0.776984	0.19 (-0.48, 0.86)	0.867383	0.18 (-0.49, 0.86)	0.858396
HMDB0007011*	C30:0 DAG	-0.32 (-1.01, 0.38)	0.785753	-0.44 (-1.1, 0.22)	0.627848	-0.34 (-0.97, 0.29)	0.743936
HMDB0001276	N1-acetylspermidine	0.31 (-0.38, 1.01)	0.786365	0.34 (-0.36, 1.04)	0.72025	0.42 (-0.28, 1.12)	0.729623
HMDB0005406*	C56:5 TAG	0.3 (-0.37, 0.98)	0.786365	0.32 (-0.34, 0.97)	0.72025	0.29 (-0.37, 0.96)	0.773961
HMDB0004953*	C24:1 Ceramide (d18:1)	-0.3 (-0.98, 0.37)	0.786617	-0.23 (-0.9, 0.44)	0.817642	-0.24 (-0.92, 0.43)	0.826265
HMDB0011343*	C34:3 PE plasmalogen	-0.31 (-1, 0.38)	0.786936	-0.3 (-0.99, 0.39)	0.754028	-0.3 (-1, 0.4)	0.773961
HMDB0000210	pantothenate	0.3 (-0.38, 0.97)	0.790033	0.2 (-0.47, 0.87)	0.863126	0.22 (-0.46, 0.89)	0.847544
HMDB0000529	5-dodecenoate	0.3 (-0.39, 1)	0.790033	0.29 (-0.4, 0.99)	0.754028	0.28 (-0.43, 0.98)	0.800763
HMDB0000925	trimethylamine-N-oxide	-0.3 (-0.98, 0.39)	0.790033	-0.36 (-1.05, 0.32)	0.70265	-0.39 (-1.08, 0.3)	0.743936
HMDB0011507*	C18:2 LPE	-0.3 (-0.99, 0.39)	0.790033	-0.32 (-1.01, 0.37)	0.728001	-0.18 (-0.84, 0.49)	0.858396
HMDB0042093*	C45:0 TAG	-0.3 (-1, 0.39)	0.790033	-0.4 (-1.09, 0.29)	0.70265	-0.34 (-0.99, 0.3)	0.745105
HMDB0013331*	C14:2 carnitine	0.29 (-0.39, 0.97)	0.794053	0.35 (-0.32, 1.03)	0.70265	0.34 (-0.34, 1.03)	0.76941
HMDB0000159	phenylalanine	-0.3 (-0.99, 0.4)	0.800265	-0.34 (-1.03, 0.36)	0.72025	-0.21 (-0.87, 0.45)	0.847544
HMDB0000904	citrulline	-0.26 (-0.93, 0.41)	0.820976	-0.16 (-0.8, 0.48)	0.910107	-0.17 (-0.81, 0.48)	0.858396
HMDB0001008	biliverdin	-0.27 (-0.96, 0.42)	0.820976	-0.2 (-0.89, 0.48)	0.863126	-0.23 (-0.9, 0.43)	0.828183
HMDB0001414	putrescine	0.28 (-0.41, 0.97)	0.820976	0.24 (-0.45, 0.93)	0.817642	0.25 (-0.46, 0.95)	0.828183
HMDB0005360*	C50:1 TAG	-0.28 (-0.97, 0.41)	0.820976	-0.41 (-1.06, 0.23)	0.639733	-0.3 (-0.89, 0.28)	0.751126
HMDB0005405*	C54:3 TAG	-0.28 (-0.98, 0.41)	0.820976	-0.27 (-0.96, 0.41)	0.765866	-0.29 (-0.98, 0.41)	0.782625
HMDB0007873*	C32:1 PC	-0.26 (-0.93, 0.4)	0.820976	-0.32 (-0.99, 0.35)	0.72025	-0.18 (-0.79, 0.44)	0.858396
HMDB0008731*	C40:9 PC	-0.27 (-0.94, 0.4)	0.820976	-0.19 (-0.86, 0.47)	0.863126	-0.26 (-0.89, 0.38)	0.792836
HMDB0008925*	C34:0 PE	-0.26 (-0.92, 0.4)	0.820976	-0.3 (-0.96, 0.37)	0.739943	-0.26 (-0.92, 0.41)	0.804264
HMDB0011208*	C34:1 PC plasmalogen	0.27 (-0.42, 0.97)	0.820976	0.43 (-0.18, 1.03)	0.611119	0.45 (-0.14, 1.05)	0.626078
HMDB0011310*	C36:4 PC plasmalogen	0.28 (-0.42, 0.97)	0.820976	0.42 (-0.19, 1.03)	0.611119	0.47 (-0.12, 1.06)	0.606817
HMDB0011387*	C38:6 PE plasmalogen	-0.28 (-0.98, 0.41)	0.820976	-0.26 (-0.96, 0.43)	0.784143	-0.3 (-1, 0.4)	0.773961
HMDB0011526	C22:6 LPE	-0.27 (-0.95, 0.4)	0.820976	-0.3 (-0.98, 0.37)	0.739943	-0.3 (-0.97, 0.36)	0.773961
HMDB0011503	C16:0 LPE	-0.26 (-0.93, 0.41)	0.827153	-0.27 (-0.95, 0.41)	0.765866	-0.17 (-0.83, 0.49)	0.858396
HMDB0005476*	C58:10 TAG	-0.25 (-0.92, 0.41)	0.828717	-0.27 (-0.92, 0.38)	0.754028	-0.32 (-0.96, 0.32)	0.76941
HMDB0007199*	C38:5 DAG	-0.26 (-0.95, 0.43)	0.828717	-0.33 (-0.95, 0.3)	0.70265	-0.3 (-0.92, 0.31)	0.76941
HMDB0007991*	C38:6 PC	-0.25 (-0.92, 0.41)	0.828717	-0.17 (-0.84, 0.49)	0.900428	-0.22 (-0.86, 0.42)	0.828183
HMDB0000638	preliminary_ID_Dodecanoic acid	0.26 (-0.44, 0.96)	0.829087	0.22 (-0.48, 0.92)	0.844534	0.24 (-0.48, 0.95)	0.842852
HMDB0001857	dimethylurate	-0.25 (-0.92, 0.42)	0.829087	-0.26 (-0.94, 0.42)	0.784143	-0.1 (-0.73, 0.53)	0.941729
HMDB0005356*	C48:0 TAG	-0.26 (-0.94, 0.43)	0.829087	-0.38 (-1.04, 0.29)	0.70265	-0.22 (-0.81, 0.36)	0.815108
HMDB0005380*	C52:5 TAG	-0.25 (-0.92, 0.43)	0.829087	-0.28 (-0.94, 0.38)	0.754028	-0.37 (-1.01, 0.27)	0.738009
HMDB0011442*	C36:4 PE plasmalogen	-0.26 (-0.95, 0.43)	0.829087	-0.2 (-0.88, 0.48)	0.863126	-0.21 (-0.9, 0.49)	0.856037
HMDB0000026	N-carbamoyl-beta-alanine	0.24 (-0.44, 0.93)	0.838135	0.22 (-0.47, 0.91)	0.850859	0.34 (-0.35, 1.03)	0.76941
HMDB0000289	urate	-0.25 (-0.94, 0.45)	0.838135	-0.36 (-1.04, 0.33)	0.70265	-0.28 (-0.95, 0.39)	0.782625
HMDB0007132*	C34:3 DAG	-0.24 (-0.92, 0.44)	0.838135	-0.31 (-0.96, 0.34)	0.72025	-0.35 (-0.98, 0.28)	0.743936
HMDB0007972*	C34:1 PC	-0.24 (-0.92, 0.44)	0.838135	-0.23 (-0.91, 0.45)	0.817642	-0.1 (-0.74, 0.54)	0.946063
HMDB0010407*	C16:1 LPC plasmalogen	-0.24 (-0.93, 0.44)	0.838135	-0.2 (-0.88, 0.48)	0.863126	-0.2 (-0.88, 0.49)	0.858396
HMDB0013287	N6,N6-dimethyllysine	-0.24 (-0.93, 0.44)	0.838135	-0.29 (-0.97, 0.39)	0.754028	-0.25 (-0.93, 0.43)	0.817464
HMDB0000518	Chenodeoxycholic acid	-0.23 (-0.91, 0.45)	0.862003	-0.34 (-1.02, 0.33)	0.71373	-0.32 (-1, 0.37)	0.773961
HMDB0029377	piperine	-0.23 (-0.9, 0.45)	0.862003	-0.25 (-0.92, 0.43)	0.803771	-0.13 (-0.77, 0.51)	0.904724
HMDB0006725	C14:0 CE	-0.22 (-0.9, 0.46)	0.867246	-0.22 (-0.89, 0.46)	0.844534	-0.1 (-0.76, 0.56)	0.946063
HMDB0013238	C7 carnitine	-0.23 (-0.93, 0.47)	0.867246	-0.24 (-0.95, 0.46)	0.817642	-0.3 (-1, 0.4)	0.773961
HMDB0001906*	aminoisobutyric acid	-0.22 (-0.92, 0.47)	0.871421	-0.19 (-0.89, 0.51)	0.887692	-0.21 (-0.91, 0.49)	0.856037
HMDB0000162	proline	-0.22 (-0.89, 0.46)	0.87518	-0.31 (-0.96, 0.34)	0.72025	-0.27 (-0.91, 0.36)	0.773961
HMDB0000562	creatinine	0.21 (-0.46, 0.89)	0.87795	0.23 (-0.45, 0.91)	0.817642	0.21 (-0.48, 0.9)	0.856037
HMDB0000801	phytanate	0.21 (-0.46, 0.89)	0.87795	0.23 (-0.45, 0.92)	0.817642	0.21 (-0.48, 0.9)	0.856037
HMDB0000824	C3 carnitine	-0.21 (-0.89, 0.47)	0.87795	-0.33 (-1, 0.33)	0.71373	-0.21 (-0.84, 0.41)	0.828183
HMDB0009016*	C36:1 PE plasmalogen	0.21 (-0.45, 0.86)	0.87795	0.25 (-0.37, 0.87)	0.765866	0.27 (-0.35, 0.89)	0.773961
HMDB0001847	caffeine	-0.2 (-0.88, 0.48)	0.883837	-0.2 (-0.88, 0.49)	0.86372	0.02 (-0.58, 0.63)	0.977194
HMDB0002005	methionine sulfoxide	-0.2 (-0.86, 0.46)	0.883837	-0.25 (-0.91, 0.41)	0.784143	-0.19 (-0.87, 0.48)	0.858396
HMDB0003334	SDMA	-0.2 (-0.88, 0.48)	0.883837	-0.24 (-0.91, 0.44)	0.817642	-0.21 (-0.89, 0.46)	0.847544
HMDB0006736*	C20:3 CE	0.21 (-0.49, 0.91)	0.883837	0.26 (-0.42, 0.94)	0.780393	0.3 (-0.38, 0.97)	0.773961
HMDB0007983*	C36:4 PC-A	-0.21 (-0.9, 0.48)	0.883837	-0.11 (-0.76, 0.54)	0.954537	-0.08 (-0.73, 0.57)	0.946063
HMDB0008942*	C38:2 PE	-0.2 (-0.88, 0.47)	0.883837	-0.09 (-0.72, 0.54)	0.967293	-0.15 (-0.78, 0.47)	0.87071
HMDB0000715	kynurenic acid	0.2 (-0.49, 0.88)	0.886487	0.2 (-0.49, 0.89)	0.863126	0.31 (-0.36, 0.97)	0.773961
HMDB0000885	C16:0 CE	0.2 (-0.5, 0.9)	0.886487	0.3 (-0.35, 0.96)	0.728001	0.27 (-0.38, 0.92)	0.779391
HMDB0001476	3-hydroxyanthranilic acid	-0.2 (-0.87, 0.48)	0.886487	-0.2 (-0.88, 0.48)	0.863126	-0.1 (-0.78, 0.58)	0.946063
HMDB0000610*	C18:2 CE	0.19 (-0.5, 0.87)	0.887891	0.29 (-0.32, 0.89)	0.72025	0.27 (-0.32, 0.85)	0.773961
HMDB0000658*	C16:1 CE	0.19 (-0.48, 0.86)	0.887891	0.15 (-0.51, 0.82)	0.933798	0.29 (-0.32, 0.91)	0.773961
HMDB0002014*	C14:1 carnitine	0.19 (-0.49, 0.87)	0.887891	0.24 (-0.44, 0.93)	0.817642	0.25 (-0.45, 0.94)	0.828183
HMDB0002183	Docosahexaenoic acid	0.19 (-0.49, 0.87)	0.887891	0.2 (-0.48, 0.88)	0.863126	0.13 (-0.54, 0.8)	0.914365
HMDB0004030	21-deoxycortisol	-0.19 (-0.88, 0.5)	0.887891	-0.17 (-0.86, 0.52)	0.912384	-0.16 (-0.84, 0.52)	0.878626
HMDB0004193	N1-methyl-2-pyridone-5-carboxamide	0.19 (-0.5, 0.88)	0.887891	0.14 (-0.55, 0.83)	0.954537	0.18 (-0.52, 0.88)	0.858396
HMDB0007102*	C34:1 DAG	-0.2 (-0.89, 0.5)	0.887891	-0.29 (-0.94, 0.37)	0.754028	-0.24 (-0.87, 0.4)	0.81693
HMDB0004956	C24:0 Ceramide (d18:1)	-0.18 (-0.86, 0.5)	0.894051	-0.13 (-0.8, 0.53)	0.954537	-0.15 (-0.82, 0.52)	0.893251
HMDB0005447*	C54:7 TAG	-0.18 (-0.86, 0.5)	0.894051	-0.15 (-0.83, 0.52)	0.939438	-0.27 (-0.93, 0.39)	0.790725
HMDB0006733	C22:6 CE	0.18 (-0.49, 0.86)	0.894051	0.27 (-0.39, 0.94)	0.754841	0.19 (-0.44, 0.82)	0.856037
HMDB0004952	C22:0 Ceramide (d18:1)	-0.17 (-0.85, 0.51)	0.901598	-0.15 (-0.82, 0.52)	0.943305	-0.21 (-0.87, 0.45)	0.849502
HMDB0006731	C20:5 CE	-0.17 (-0.85, 0.51)	0.901598	-0.13 (-0.81, 0.55)	0.954537	-0.14 (-0.8, 0.51)	0.893251
HMDB0009003*	C38:4 PE	0.18 (-0.52, 0.87)	0.901598	0.12 (-0.55, 0.79)	0.954537	0.17 (-0.49, 0.83)	0.858396
HMDB0013130	C5-DC carnitine	0.18 (-0.51, 0.87)	0.901598	0.2 (-0.49, 0.89)	0.863126	0.23 (-0.45, 0.91)	0.828183
HMDB0042466*	C55:3 TAG	-0.17 (-0.85, 0.51)	0.901598	-0.14 (-0.81, 0.53)	0.954537	-0.25 (-0.91, 0.42)	0.81693
HMDB0002000	Myristoleic acid	0.17 (-0.51, 0.86)	0.9049	0.11 (-0.56, 0.77)	0.954537	0.07 (-0.59, 0.73)	0.948005
HMDB0013325	C10:2 carnitine	-0.17 (-0.86, 0.52)	0.909203	-0.11 (-0.79, 0.57)	0.954537	-0.18 (-0.86, 0.51)	0.858396
HMDB0000206	N6-acetyllysine	-0.17 (-0.86, 0.52)	0.913716	-0.24 (-0.93, 0.45)	0.817642	-0.14 (-0.81, 0.53)	0.895588
HMDB0000172	isoleucine	-0.16 (-0.83, 0.52)	0.915668	-0.26 (-0.93, 0.41)	0.778134	-0.19 (-0.81, 0.43)	0.856037
HMDB0000679	homocitrulline	-0.17 (-0.86, 0.53)	0.915668	-0.2 (-0.9, 0.49)	0.863126	-0.15 (-0.85, 0.56)	0.904724
HMDB0000918*	C18:1 CE	0.16 (-0.54, 0.86)	0.915668	0.27 (-0.37, 0.9)	0.754028	0.26 (-0.35, 0.87)	0.779391
HMDB0004824	N2,N2-dimethylguanosine	0.16 (-0.53, 0.84)	0.915668	0.08 (-0.6, 0.77)	0.980282	0.12 (-0.54, 0.77)	0.92386
HMDB0011420*	C38:7 PE plasmalogen	-0.16 (-0.84, 0.52)	0.915668	-0.13 (-0.81, 0.55)	0.954537	-0.17 (-0.83, 0.49)	0.858396
HMDB0015150	sulfamethoxazole	-0.16 (-0.85, 0.53)	0.915668	-0.14 (-0.82, 0.55)	0.954537	-0.14 (-0.84, 0.55)	0.904724
HMDB0000112	GABA	0.15 (-0.53, 0.84)	0.91796	0.13 (-0.56, 0.82)	0.954537	0.18 (-0.49, 0.84)	0.858396
HMDB0000158	tyrosine	-0.16 (-0.85, 0.54)	0.91796	-0.25 (-0.93, 0.43)	0.790189	-0.17 (-0.81, 0.46)	0.858396
HMDB0000187	serine	-0.15 (-0.85, 0.54)	0.91796	-0.1 (-0.79, 0.59)	0.963618	-0.1 (-0.79, 0.6)	0.946063
HMDB0005385*	C54:5 TAG	0.15 (-0.53, 0.83)	0.920529	0.17 (-0.51, 0.84)	0.910129	0.08 (-0.58, 0.74)	0.946063
HMDB0010370*	C18:3 CE	-0.15 (-0.82, 0.53)	0.921869	-0.14 (-0.79, 0.51)	0.954537	-0.03 (-0.67, 0.61)	0.96672
HMDB0000063	cortisol	-0.14 (-0.83, 0.55)	0.937392	-0.13 (-0.83, 0.57)	0.954537	-0.11 (-0.81, 0.59)	0.941729
HMDB0000705	C6 carnitine	0.13 (-0.56, 0.83)	0.937392	0.11 (-0.58, 0.81)	0.954537	0.09 (-0.61, 0.8)	0.946063
HMDB0001991	7-methylxanthine	-0.13 (-0.81, 0.55)	0.937392	-0.1 (-0.76, 0.56)	0.959349	-0.08 (-0.74, 0.58)	0.946063
HMDB0005384*	C52:3 TAG	-0.14 (-0.82, 0.55)	0.937392	-0.17 (-0.84, 0.49)	0.900428	-0.23 (-0.88, 0.41)	0.82789
HMDB0005456*	C56:6 TAG	0.14 (-0.54, 0.82)	0.937392	0.11 (-0.53, 0.76)	0.954537	0.06 (-0.59, 0.7)	0.95252
HMDB0009060*	C36:3 PE	0.14 (-0.55, 0.83)	0.937392	0.12 (-0.57, 0.81)	0.954537	0.18 (-0.51, 0.87)	0.858396
HMDB0011386*	C38:5 PE plasmalogen	-0.13 (-0.81, 0.55)	0.937392	-0.14 (-0.83, 0.55)	0.954537	-0.18 (-0.86, 0.49)	0.858396
HMDB0013326*	C12:1 carnitine	0.13 (-0.56, 0.83)	0.937392	0.17 (-0.52, 0.87)	0.910107	0.18 (-0.52, 0.88)	0.862677
HMDB0029723	saccharin	0.14 (-0.55, 0.83)	0.937392	0.15 (-0.54, 0.84)	0.949509	0.17 (-0.52, 0.86)	0.87071
HMDB0000767	pseudouridine	0.13 (-0.55, 0.81)	0.939345	0.04 (-0.63, 0.72)	0.997211	0.13 (-0.53, 0.79)	0.904724
HMDB0011211*	C34:3 PC plasmalogen	0.13 (-0.55, 0.81)	0.93994	0.22 (-0.42, 0.85)	0.817642	0.21 (-0.43, 0.84)	0.845368
HMDB0002366	C5:1 carnitine	0.12 (-0.56, 0.8)	0.950416	0.13 (-0.55, 0.82)	0.954537	0.17 (-0.51, 0.84)	0.869266
HMDB0008105*	C36:3 PC	-0.12 (-0.8, 0.56)	0.950416	-0.05 (-0.72, 0.62)	0.997211	0.04 (-0.63, 0.7)	0.958614
HMDB0002802	cortisone	0.12 (-0.58, 0.82)	0.954018	0.12 (-0.59, 0.83)	0.954537	0.15 (-0.57, 0.86)	0.904724
HMDB0013678	4-hydroxyhippurate	-0.12 (-0.8, 0.57)	0.954302	-0.13 (-0.82, 0.56)	0.954537	-0.06 (-0.76, 0.64)	0.95252
HMDB0005478*	C60:12 TAG	-0.11 (-0.77, 0.55)	0.956695	-0.11 (-0.77, 0.55)	0.954537	-0.14 (-0.78, 0.5)	0.893251
HMDB0000511	Capric acid	0.1 (-0.6, 0.8)	0.968532	0.04 (-0.66, 0.74)	0.997211	0.09 (-0.61, 0.8)	0.946063
HMDB0000688	C5 carnitine	-0.11 (-0.8, 0.59)	0.968532	-0.17 (-0.86, 0.52)	0.914787	-0.07 (-0.75, 0.6)	0.946063
HMDB0000875	trigonelline	-0.11 (-0.8, 0.59)	0.968532	-0.09 (-0.79, 0.61)	0.980282	0.14 (-0.5, 0.79)	0.893251
HMDB0000883	valine	0.1 (-0.59, 0.78)	0.968532	0 (-0.68, 0.68)	0.997211	0.07 (-0.55, 0.7)	0.946063
HMDB0003357	N-acetylornithine	0.1 (-0.56, 0.75)	0.968532	0.11 (-0.54, 0.76)	0.954537	0.25 (-0.39, 0.89)	0.802696
HMDB0005463*	C58:9 TAG	-0.1 (-0.76, 0.57)	0.968532	-0.08 (-0.75, 0.58)	0.980282	-0.14 (-0.76, 0.48)	0.893251
HMDB0006344	phenylacetylglutamine	0.11 (-0.59, 0.81)	0.968532	0.11 (-0.59, 0.81)	0.957985	0.1 (-0.61, 0.81)	0.946063
HMDB0008994*	C36:2 PE	0.1 (-0.59, 0.79)	0.968532	0.04 (-0.65, 0.73)	0.997211	0.13 (-0.55, 0.8)	0.92193
HMDB0011384*	C38:3 PE plasmalogen	0.1 (-0.58, 0.77)	0.968532	0.17 (-0.48, 0.81)	0.903329	0.11 (-0.53, 0.75)	0.935253
HMDB0012097	C14:0 SM	-0.1 (-0.77, 0.58)	0.968532	-0.05 (-0.72, 0.62)	0.997211	0.01 (-0.66, 0.68)	0.989064
HMDB0012104*	C22:1 SM	-0.11 (-0.81, 0.59)	0.968532	0 (-0.68, 0.68)	0.997211	-0.01 (-0.7, 0.67)	0.98736
HMDB0000123	glycine	-0.09 (-0.79, 0.6)	0.969999	-0.06 (-0.75, 0.64)	0.997211	-0.05 (-0.74, 0.64)	0.952972
HMDB0000259	serotonin	-0.09 (-0.78, 0.6)	0.969999	0 (-0.68, 0.68)	0.997211	0.01 (-0.68, 0.7)	0.989064
HMDB0002013	C4 carnitine	0.09 (-0.59, 0.76)	0.969999	0.02 (-0.64, 0.69)	0.997211	0.15 (-0.52, 0.81)	0.893251
HMDB0004827	proline betaine	-0.09 (-0.78, 0.6)	0.969999	-0.09 (-0.77, 0.6)	0.980282	-0.09 (-0.79, 0.61)	0.946063
HMDB0011210*	C34:2 PC plasmalogen	0.1 (-0.6, 0.79)	0.969999	0.24 (-0.37, 0.85)	0.765866	0.31 (-0.27, 0.89)	0.74496
HMDB0000991*	2-aminooctanoic acid	0.09 (-0.6, 0.77)	0.972287	0.08 (-0.61, 0.77)	0.980282	0.12 (-0.57, 0.81)	0.92386
HMDB0003282	1-methylguanine	-0.09 (-0.78, 0.6)	0.972287	-0.12 (-0.81, 0.57)	0.954537	-0.07 (-0.76, 0.61)	0.946063
HMDB0001889	theophylline	0.08 (-0.6, 0.76)	0.979373	0.03 (-0.65, 0.72)	0.997211	0.22 (-0.42, 0.85)	0.828183
HMDB0005391*	C54:6 TAG	0.08 (-0.6, 0.76)	0.979373	0.11 (-0.57, 0.79)	0.954537	0.02 (-0.65, 0.68)	0.98736
HMDB0011252*	C38:4 PC plasmalogen	-0.08 (-0.77, 0.61)	0.986943	-0.04 (-0.73, 0.64)	0.997211	-0.06 (-0.72, 0.59)	0.951604
HMDB0011214*	C34:5 PC plasmalogen	-0.07 (-0.76, 0.61)	0.988982	-0.08 (-0.77, 0.62)	0.985203	-0.18 (-0.85, 0.5)	0.858396
HMDB0034169	methyl N-methylanthranilate	0.07 (-0.62, 0.76)	0.991399	0.04 (-0.65, 0.74)	0.997211	0.08 (-0.62, 0.78)	0.946063
HMDB0005458*	C58:6 TAG	-0.07 (-0.73, 0.6)	0.995419	-0.11 (-0.74, 0.52)	0.954537	-0.13 (-0.76, 0.51)	0.907087
HMDB0000138	Glycocholic acid	0.04 (-0.63, 0.71)	0.995553	0.01 (-0.67, 0.69)	0.997211	0.06 (-0.62, 0.73)	0.95252
HMDB0000462	allantoin	-0.05 (-0.74, 0.64)	0.995553	-0.08 (-0.78, 0.62)	0.980282	-0.05 (-0.74, 0.65)	0.955559
HMDB0000619	Cholic acid	-0.06 (-0.73, 0.62)	0.995553	-0.13 (-0.79, 0.54)	0.954537	-0.09 (-0.75, 0.58)	0.946063
HMDB0000699	1-methylnicotinamide	-0.04 (-0.75, 0.66)	0.995553	-0.01 (-0.72, 0.69)	0.997211	0.06 (-0.64, 0.75)	0.95252
HMDB0001431	pyridoxamine	0.04 (-0.64, 0.73)	0.995553	0.02 (-0.68, 0.71)	0.997211	0 (-0.68, 0.68)	0.997526
HMDB0001886	3-methylxanthine	-0.06 (-0.74, 0.62)	0.995553	-0.05 (-0.73, 0.62)	0.997211	0.06 (-0.61, 0.72)	0.95252
HMDB0001935	warfarin	0.04 (-0.67, 0.75)	0.995553	0.05 (-0.67, 0.76)	0.997211	0.05 (-0.67, 0.78)	0.952972
HMDB0002250	C12 carnitine	0.04 (-0.66, 0.73)	0.995553	0.08 (-0.61, 0.78)	0.980282	0.09 (-0.61, 0.79)	0.946063
HMDB0003681	4-acetamidobutanoate	0.05 (-0.64, 0.73)	0.995553	0.04 (-0.66, 0.73)	0.997211	0.1 (-0.61, 0.8)	0.946063
HMDB0005392*	C56:8 TAG	-0.04 (-0.71, 0.64)	0.995553	-0.04 (-0.7, 0.62)	0.997211	-0.14 (-0.77, 0.49)	0.893251
HMDB0005398*	C56:4 TAG	-0.06 (-0.74, 0.61)	0.995553	-0.03 (-0.68, 0.63)	0.997211	-0.04 (-0.71, 0.63)	0.955559
HMDB0005462*	C56:7 TAG	0.04 (-0.64, 0.72)	0.995553	0.01 (-0.64, 0.66)	0.997211	-0.1 (-0.72, 0.51)	0.935993
HMDB0007103*	C34:2 DAG	-0.04 (-0.73, 0.65)	0.995553	-0.12 (-0.77, 0.53)	0.954537	-0.11 (-0.74, 0.51)	0.92386
HMDB0007248*	C36:4 DAG	0.06 (-0.62, 0.74)	0.995553	0.05 (-0.61, 0.71)	0.997211	-0.06 (-0.69, 0.57)	0.951604
HMDB0007871*	C32:0 PC	0.06 (-0.62, 0.74)	0.995553	0.11 (-0.56, 0.78)	0.954537	0.27 (-0.36, 0.9)	0.773961
HMDB0007973*	C34:2 PC	0.05 (-0.63, 0.73)	0.995553	0.1 (-0.56, 0.75)	0.96195	0.24 (-0.39, 0.86)	0.81693
HMDB0009012*	C40:6 PE	0.06 (-0.62, 0.74)	0.995553	-0.02 (-0.67, 0.63)	0.997211	-0.05 (-0.69, 0.59)	0.95252
HMDB0010169	C16:0 SM	-0.07 (-0.76, 0.63)	0.995553	0.01 (-0.62, 0.65)	0.997211	0.02 (-0.61, 0.66)	0.979237
HMDB0010375*	C22:5 CE	-0.04 (-0.73, 0.66)	0.995553	0 (-0.69, 0.69)	0.997211	-0.05 (-0.73, 0.63)	0.952972
HMDB0011229*	C38:7 PC plasmalogen	-0.05 (-0.74, 0.63)	0.995553	-0.01 (-0.69, 0.68)	0.997211	-0.08 (-0.75, 0.6)	0.946063
HMDB0011239*	C34:1 PC plasmalogen-B	-0.05 (-0.75, 0.65)	0.995553	0.02 (-0.64, 0.68)	0.997211	0.01 (-0.64, 0.66)	0.98736
HMDB0011243*	C36:2 PC plasmalogen	0.04 (-0.65, 0.73)	0.995553	0.16 (-0.46, 0.78)	0.900428	0.16 (-0.45, 0.77)	0.858396
HMDB0011244*	C36:3 PC plasmalogen	-0.04 (-0.73, 0.65)	0.995553	0.06 (-0.57, 0.69)	0.997211	0.02 (-0.61, 0.64)	0.98736
HMDB0013272	N-lauroylglycine	0.06 (-0.61, 0.73)	0.995553	0.05 (-0.63, 0.72)	0.997211	0.08 (-0.6, 0.77)	0.946063
HMDB0014323	valsartan	0.03 (-0.58, 0.65)	0.995553	-0.05 (-0.66, 0.56)	0.997211	-0.07 (-0.69, 0.56)	0.946063
HMDB0033585	acesulfame	0.06 (-0.63, 0.74)	0.995553	0.11 (-0.59, 0.8)	0.957985	0.18 (-0.49, 0.84)	0.858396
HMDB0000036	Taurocholic acid	-0.03 (-0.72, 0.65)	0.997648	0.01 (-0.67, 0.68)	0.997211	0.04 (-0.63, 0.72)	0.955559
HMDB0000092	dimethylglycine	0.02 (-0.67, 0.71)	0.997648	-0.03 (-0.73, 0.66)	0.997211	0.03 (-0.65, 0.7)	0.977194
HMDB0000687	leucine	0.02 (-0.67, 0.71)	0.997648	-0.06 (-0.74, 0.63)	0.997211	0.01 (-0.64, 0.65)	0.993107
HMDB0000725	hydroxyproline	-0.02 (-0.71, 0.67)	0.997648	-0.05 (-0.74, 0.65)	0.997211	-0.1 (-0.8, 0.59)	0.946063
HMDB0000791	C8 carnitine	-0.03 (-0.72, 0.67)	0.997648	0.02 (-0.68, 0.72)	0.997211	-0.04 (-0.75, 0.67)	0.955559
HMDB0000897	7-methylguanine	-0.03 (-0.72, 0.66)	0.997648	-0.07 (-0.76, 0.63)	0.997211	0.08 (-0.6, 0.76)	0.946063
HMDB0001046	cotinine	0.02 (-0.67, 0.7)	0.997648	0.01 (-0.69, 0.7)	0.997211	0.2 (-0.38, 0.78)	0.828183
HMDB0001563	1-methylguanosine	-0.02 (-0.71, 0.67)	0.997648	-0.09 (-0.77, 0.6)	0.980282	-0.03 (-0.7, 0.65)	0.976712
HMDB0002064	N-acetylputrescine	0.01 (-0.67, 0.7)	0.997648	-0.04 (-0.74, 0.65)	0.997211	0.02 (-0.68, 0.72)	0.98736
HMDB0004400	5-acetylamino-6-amino-3-methyluracil	0.02 (-0.67, 0.7)	0.997648	0.01 (-0.68, 0.7)	0.997211	0.19 (-0.43, 0.82)	0.856037
HMDB0005066	C14 carnitine	0.01 (-0.68, 0.7)	0.997648	-0.01 (-0.69, 0.67)	0.997211	0.05 (-0.62, 0.73)	0.95252
HMDB0006726	C20:4 CE	-0.02 (-0.71, 0.67)	0.997648	0.06 (-0.62, 0.74)	0.997211	0.06 (-0.62, 0.74)	0.95252
HMDB0007219*	C36:3 DAG	-0.03 (-0.71, 0.66)	0.997648	-0.03 (-0.69, 0.64)	0.997211	-0.09 (-0.75, 0.57)	0.946063
HMDB0011103	1,7-dimethyluric acid	0.01 (-0.67, 0.7)	0.997648	-0.03 (-0.72, 0.67)	0.997211	0.18 (-0.44, 0.8)	0.858396
HMDB0011220*	C36:5 PC plasmalogen-B	-0.02 (-0.71, 0.67)	0.997648	0.01 (-0.68, 0.69)	0.997211	0.01 (-0.65, 0.68)	0.98736
HMDB0012101*	C18:1 SM	0.02 (-0.64, 0.68)	0.997648	0.02 (-0.64, 0.68)	0.997211	0 (-0.63, 0.62)	0.993107
HMDB0059824	4-hydroxy-3-methylacetophenone	-0.02 (-0.72, 0.68)	0.997648	-0.07 (-0.78, 0.64)	0.997211	-0.11 (-0.82, 0.61)	0.946063
HMDB0000716	pipecolic acid	-0.01 (-0.71, 0.69)	0.997929	-0.05 (-0.75, 0.65)	0.997211	0.07 (-0.62, 0.76)	0.948005
HMDB0005363*	C52:4 TAG	0.01 (-0.68, 0.7)	0.997929	-0.02 (-0.7, 0.66)	0.997211	-0.12 (-0.77, 0.53)	0.92386
HMDB0000017	4-pyridoxate	0 (-0.69, 0.68)	0.999018	-0.07 (-0.75, 0.6)	0.98752	-0.04 (-0.73, 0.65)	0.955559
HMDB0000651	C10 carnitine	-0.01 (-0.7, 0.69)	0.999018	0.05 (-0.65, 0.75)	0.997211	0.01 (-0.7, 0.72)	0.989064
HMDB0000708	Glycoursodeoxycholic acid	0 (-0.68, 0.68)	0.999018	-0.01 (-0.69, 0.68)	0.997211	0.06 (-0.62, 0.75)	0.95252
HMDB0001999	Eicosapentaenoic acid	0 (-0.68, 0.68)	0.999018	0 (-0.67, 0.68)	0.997211	-0.07 (-0.72, 0.58)	0.948005
HMDB0005370*	C54:4 TAG	0 (-0.68, 0.69)	0.999018	0.02 (-0.66, 0.7)	0.997211	-0.05 (-0.71, 0.62)	0.955559
HMDB0011394*	C40:7 PE plasmalogen	-0.01 (-0.68, 0.67)	0.999018	-0.02 (-0.7, 0.67)	0.997211	-0.12 (-0.79, 0.56)	0.92386
HMDB0012107*	C24:1 SM	0 (-0.7, 0.69)	0.999018	0.11 (-0.55, 0.78)	0.954537	0.2 (-0.46, 0.86)	0.856037
Severe Distress Sample
HMDB0000063	cortisol	-0.36 (-0.82, 0.1)	0.876633	-0.34 (-0.81, 0.13)	0.737447	-0.44 (-0.91, 0.03)	0.748741
HMDB0000128	guanidinoacetic acid	0.46 (-0.01, 0.93)	0.876633	0.54 (0.07, 1)	0.713394	0.51 (0.05, 0.97)	0.734907
HMDB0000159	phenylalanine	-0.45 (-0.91, 0)	0.876633	-0.51 (-0.95, -0.07)	0.713394	-0.55 (-0.99, -0.11)	0.734907
HMDB0000168	asparagine	-0.37 (-0.84, 0.1)	0.876633	-0.37 (-0.85, 0.11)	0.737447	-0.51 (-0.97, -0.04)	0.734907
HMDB0000172	isoleucine	-0.43 (-0.9, 0.04)	0.876633	-0.52 (-0.97, -0.07)	0.713394	-0.5 (-0.95, -0.06)	0.734907
HMDB0000177	histidine	-0.42 (-0.88, 0.05)	0.876633	-0.42 (-0.89, 0.05)	0.737447	-0.47 (-0.94, 0)	0.748741
HMDB0000289	urate	-0.45 (-0.89, 0)	0.876633	-0.5 (-0.93, -0.07)	0.713394	-0.48 (-0.89, -0.06)	0.734907
HMDB0000462	allantoin	-0.46 (-0.92, 0)	0.876633	-0.44 (-0.9, 0.02)	0.737447	-0.4 (-0.85, 0.06)	0.748741
HMDB0000511	Capric acid	0.48 (0.02, 0.94)	0.876633	0.51 (0.04, 0.98)	0.713394	0.49 (0.01, 0.96)	0.734907
HMDB0000529	5-dodecenoate	0.37 (-0.09, 0.83)	0.876633	0.42 (-0.05, 0.89)	0.737447	0.47 (0, 0.95)	0.748741
HMDB0000562	creatinine	-0.38 (-0.85, 0.09)	0.876633	-0.41 (-0.88, 0.07)	0.737447	-0.42 (-0.9, 0.06)	0.748741
HMDB0000638	preliminary_ID_Dodecanoic acid	0.38 (-0.1, 0.85)	0.876633	0.41 (-0.07, 0.89)	0.737447	0.4 (-0.09, 0.88)	0.748741
HMDB0000651	C10 carnitine	0.36 (-0.1, 0.83)	0.876633	0.36 (-0.11, 0.83)	0.737447	0.39 (-0.09, 0.87)	0.748741
HMDB0000658*	C16:1 CE	0.45 (-0.02, 0.92)	0.876633	0.48 (0, 0.96)	0.737447	0.49 (0.02, 0.97)	0.734907
HMDB0000687	leucine	-0.42 (-0.9, 0.05)	0.876633	-0.5 (-0.96, -0.04)	0.713394	-0.53 (-0.99, -0.06)	0.734907
HMDB0000720	levulinate	-0.38 (-0.85, 0.1)	0.876633	-0.42 (-0.89, 0.05)	0.737447	-0.41 (-0.89, 0.07)	0.748741
HMDB0000725	hydroxyproline	-0.45 (-0.91, 0)	0.876633	-0.42 (-0.88, 0.04)	0.737447	-0.38 (-0.85, 0.09)	0.748741
HMDB0000766	N-acetylalanine	-0.59 (-1.05, -0.12)	0.876633	-0.62 (-1.09, -0.15)	0.713394	-0.65 (-1.12, -0.18)	0.734907
HMDB0000806	Myristic acid	0.46 (-0.01, 0.92)	0.876633	0.51 (0.05, 0.98)	0.713394	0.54 (0.06, 1.02)	0.734907
HMDB0000883	valine	-0.56 (-1.03, -0.09)	0.876633	-0.64 (-1.1, -0.18)	0.713394	-0.66 (-1.1, -0.21)	0.734907
HMDB0000884	ribothymidine	-0.41 (-0.89, 0.06)	0.876633	-0.38 (-0.85, 0.1)	0.737447	-0.45 (-0.93, 0.02)	0.748741
HMDB0001565	phosphocholine	0.48 (0, 0.95)	0.876633	0.46 (-0.02, 0.94)	0.737447	0.34 (-0.13, 0.82)	0.748741
HMDB0001923	naproxen	0.41 (-0.07, 0.89)	0.876633	0.37 (-0.11, 0.86)	0.737447	0.38 (-0.11, 0.87)	0.748741
HMDB0002000	Myristoleic acid	0.51 (0.05, 0.97)	0.876633	0.56 (0.1, 1.02)	0.713394	0.61 (0.15, 1.08)	0.734907
HMDB0002064	N-acetylputrescine	-0.42 (-0.88, 0.04)	0.876633	-0.45 (-0.92, 0.01)	0.737447	-0.49 (-0.96, -0.02)	0.734907
HMDB0002250	C12 carnitine	0.38 (-0.09, 0.85)	0.876633	0.38 (-0.1, 0.85)	0.737447	0.41 (-0.07, 0.9)	0.748741
HMDB0002802	cortisone	-0.5 (-0.96, -0.04)	0.876633	-0.49 (-0.95, -0.02)	0.737447	-0.52 (-0.99, -0.05)	0.734907
HMDB0003282	1-methylguanine	-0.43 (-0.91, 0.05)	0.876633	-0.38 (-0.86, 0.1)	0.737447	-0.35 (-0.83, 0.12)	0.748741
HMDB0003464	4-guanidinobutanoic acid	-0.37 (-0.83, 0.1)	0.876633	-0.34 (-0.81, 0.13)	0.737447	-0.35 (-0.81, 0.12)	0.748741
HMDB0003681	4-acetamidobutanoate	-0.41 (-0.85, 0.04)	0.876633	-0.48 (-0.92, -0.04)	0.713394	-0.51 (-0.96, -0.07)	0.734907
HMDB0004030	21-deoxycortisol	-0.4 (-0.85, 0.05)	0.876633	-0.36 (-0.81, 0.09)	0.737447	-0.47 (-0.92, -0.01)	0.734907
HMDB0004193	N1-methyl-2-pyridone-5-carboxamide	-0.38 (-0.85, 0.08)	0.876633	-0.43 (-0.9, 0.04)	0.737447	-0.43 (-0.9, 0.03)	0.748741
HMDB0004824	N2,N2-dimethylguanosine	-0.47 (-0.93, -0.01)	0.876633	-0.56 (-1, -0.12)	0.713394	-0.54 (-0.98, -0.11)	0.734907
HMDB0006725	C14:0 CE	0.44 (-0.04, 0.91)	0.876633	0.5 (0.04, 0.97)	0.713394	0.4 (-0.04, 0.84)	0.748741
HMDB0007873*	C32:1 PC	0.37 (-0.09, 0.83)	0.876633	0.36 (-0.1, 0.83)	0.737447	0.35 (-0.09, 0.8)	0.748741
HMDB0007972*	C34:1 PC	0.44 (-0.02, 0.91)	0.876633	0.45 (-0.01, 0.92)	0.737447	0.4 (-0.03, 0.83)	0.748741
HMDB0007973*	C34:2 PC	0.4 (-0.06, 0.87)	0.876633	0.51 (0.07, 0.94)	0.713394	0.47 (0.04, 0.9)	0.734907
HMDB0008038*	C36:1 PC	0.36 (-0.09, 0.82)	0.876633	0.39 (-0.07, 0.85)	0.737447	0.3 (-0.14, 0.73)	0.757697
HMDB0010368	C18:0 CE	0.52 (0.07, 0.98)	0.876633	0.6 (0.15, 1.05)	0.713394	0.6 (0.14, 1.06)	0.734907
HMDB0010386*	C18:2 LPC	0.37 (-0.09, 0.83)	0.876633	0.46 (0.02, 0.9)	0.737447	0.36 (-0.07, 0.79)	0.748741
HMDB0010404	C22:6 LPC	0.42 (-0.05, 0.89)	0.876633	0.41 (-0.06, 0.88)	0.737447	0.3 (-0.15, 0.75)	0.757697
HMDB0011210*	C34:2 PC plasmalogen	0.36 (-0.1, 0.83)	0.876633	0.44 (0.01, 0.86)	0.737447	0.33 (-0.07, 0.73)	0.748741
HMDB0011239*	C34:1 PC plasmalogen-B	0.42 (-0.04, 0.87)	0.876633	0.48 (0.07, 0.9)	0.713394	0.43 (0.02, 0.84)	0.734907
HMDB0011507*	C18:2 LPE	0.46 (0.01, 0.91)	0.876633	0.52 (0.08, 0.96)	0.713394	0.46 (0.02, 0.9)	0.734907
HMDB0011526	C22:6 LPE	0.48 (0.01, 0.94)	0.876633	0.41 (-0.06, 0.88)	0.737447	0.34 (-0.11, 0.79)	0.748741
HMDB0012097	C14:0 SM	0.42 (-0.05, 0.89)	0.876633	0.44 (-0.03, 0.91)	0.737447	0.35 (-0.11, 0.81)	0.748741
HMDB0013325	C10:2 carnitine	-0.44 (-0.91, 0.03)	0.876633	-0.46 (-0.93, 0.01)	0.737447	-0.38 (-0.85, 0.08)	0.748741
HMDB0013678	4-hydroxyhippurate	-0.37 (-0.84, 0.1)	0.876633	-0.36 (-0.84, 0.12)	0.737447	-0.44 (-0.9, 0.03)	0.748741
HMDB0043058*	C53:3 TAG	-0.36 (-0.82, 0.1)	0.876633	-0.36 (-0.83, 0.11)	0.737447	-0.28 (-0.73, 0.18)	0.804526
HMDB0059824	4-hydroxy-3-methylacetophenone	-0.4 (-0.85, 0.05)	0.876633	-0.43 (-0.88, 0.03)	0.737447	-0.42 (-0.88, 0.05)	0.748741
HMDB0000056	beta-alanine	-0.34 (-0.81, 0.12)	0.888799	-0.37 (-0.83, 0.1)	0.737447	-0.34 (-0.78, 0.1)	0.748741
HMDB0000791	C8 carnitine	0.35 (-0.12, 0.81)	0.888799	0.34 (-0.13, 0.81)	0.737447	0.37 (-0.11, 0.85)	0.748741
HMDB0000812	N-acetylaspartic acid	-0.34 (-0.8, 0.12)	0.888799	-0.29 (-0.75, 0.17)	0.773916	-0.36 (-0.82, 0.09)	0.748741
HMDB0000904	citrulline	-0.35 (-0.81, 0.11)	0.888799	-0.3 (-0.76, 0.16)	0.773916	-0.31 (-0.77, 0.16)	0.770757
HMDB0003229	Palmitoleic acid	0.33 (-0.12, 0.79)	0.888799	0.37 (-0.08, 0.82)	0.737447	0.45 (-0.01, 0.9)	0.748741
HMDB0003334	SDMA	-0.35 (-0.81, 0.11)	0.888799	-0.39 (-0.85, 0.07)	0.737447	-0.47 (-0.93, -0.01)	0.747219
HMDB0005066	C14 carnitine	0.35 (-0.12, 0.83)	0.888799	0.35 (-0.13, 0.83)	0.737447	0.35 (-0.14, 0.83)	0.748741
HMDB0010169	C16:0 SM	0.34 (-0.12, 0.8)	0.888799	0.43 (-0.02, 0.88)	0.737447	0.37 (-0.08, 0.81)	0.748741
HMDB0011517	C20:4 LPE	0.36 (-0.11, 0.83)	0.888799	0.33 (-0.14, 0.81)	0.737447	0.32 (-0.17, 0.8)	0.770757
HMDB0000158	tyrosine	0.33 (-0.13, 0.79)	0.900985	0.29 (-0.17, 0.75)	0.773916	0.23 (-0.22, 0.68)	0.863304
HMDB0007870*	C30:1 PC	0.32 (-0.13, 0.77)	0.900985	0.32 (-0.14, 0.79)	0.737447	0.26 (-0.19, 0.71)	0.860158
HMDB0008006*	C34:3 PC	0.33 (-0.14, 0.8)	0.900985	0.41 (-0.05, 0.88)	0.737447	0.37 (-0.08, 0.83)	0.748741
HMDB0008039*	C36:2 PC	0.32 (-0.13, 0.77)	0.900985	0.41 (-0.02, 0.84)	0.737447	0.33 (-0.09, 0.75)	0.748741
HMDB0010403*	C22:5 LPC	0.33 (-0.14, 0.8)	0.900985	0.35 (-0.12, 0.83)	0.737447	0.29 (-0.18, 0.76)	0.804526
HMDB0000054	bilirubin	-0.23 (-0.69, 0.23)	0.931537	-0.26 (-0.73, 0.2)	0.785838	-0.34 (-0.81, 0.13)	0.748741
HMDB0000062	carnitine	-0.25 (-0.71, 0.21)	0.931537	-0.26 (-0.72, 0.2)	0.785838	-0.24 (-0.69, 0.21)	0.863304
HMDB0000064	creatine	-0.31 (-0.78, 0.17)	0.931537	-0.31 (-0.78, 0.17)	0.773916	-0.22 (-0.68, 0.24)	0.863304
HMDB0000092	dimethylglycine	-0.21 (-0.69, 0.27)	0.931537	-0.23 (-0.71, 0.25)	0.827135	-0.23 (-0.72, 0.26)	0.873295
HMDB0000112	GABA	-0.26 (-0.73, 0.21)	0.931537	-0.27 (-0.74, 0.21)	0.785838	-0.28 (-0.75, 0.19)	0.840166
HMDB0000138	Glycocholic acid	-0.24 (-0.71, 0.23)	0.931537	-0.24 (-0.71, 0.24)	0.827135	-0.23 (-0.71, 0.25)	0.863304
HMDB0000162	proline	-0.21 (-0.66, 0.24)	0.931537	-0.29 (-0.72, 0.15)	0.773916	-0.31 (-0.73, 0.11)	0.748741
HMDB0000167	threonine	-0.32 (-0.8, 0.16)	0.931537	-0.33 (-0.81, 0.14)	0.737447	-0.41 (-0.89, 0.06)	0.748741
HMDB0000187	serine	-0.23 (-0.71, 0.25)	0.931537	-0.18 (-0.66, 0.3)	0.858525	-0.26 (-0.73, 0.2)	0.860158
HMDB0000206	N6-acetyllysine	-0.23 (-0.69, 0.23)	0.931537	-0.33 (-0.79, 0.13)	0.737447	-0.33 (-0.79, 0.13)	0.748741
HMDB0000207	Oleic acid	0.24 (-0.23, 0.71)	0.931537	0.29 (-0.18, 0.76)	0.773916	0.37 (-0.11, 0.84)	0.748741
HMDB0000220	Palmitic acid	0.28 (-0.18, 0.75)	0.931537	0.32 (-0.14, 0.79)	0.737447	0.4 (-0.07, 0.87)	0.748741
HMDB0000235	thiamine	-0.25 (-0.72, 0.22)	0.931537	-0.27 (-0.74, 0.21)	0.785838	-0.31 (-0.79, 0.16)	0.770757
HMDB0000301	urocanic acid	-0.21 (-0.68, 0.27)	0.931537	-0.22 (-0.7, 0.27)	0.827135	-0.22 (-0.72, 0.28)	0.890948
HMDB0000679	homocitrulline	-0.25 (-0.71, 0.22)	0.931537	-0.26 (-0.74, 0.21)	0.785838	-0.3 (-0.78, 0.18)	0.793992
HMDB0000688	C5 carnitine	-0.2 (-0.67, 0.27)	0.931537	-0.29 (-0.75, 0.17)	0.773916	-0.22 (-0.68, 0.24)	0.863304
HMDB0000699	1-methylnicotinamide	-0.27 (-0.72, 0.19)	0.931537	-0.33 (-0.78, 0.13)	0.737447	-0.36 (-0.81, 0.08)	0.748741
HMDB0000705	C6 carnitine	0.32 (-0.15, 0.79)	0.931537	0.3 (-0.18, 0.78)	0.773916	0.35 (-0.14, 0.84)	0.748741
HMDB0000708	Glycoursodeoxycholic acid	-0.23 (-0.7, 0.24)	0.931537	-0.22 (-0.7, 0.25)	0.827135	-0.21 (-0.69, 0.27)	0.923279
HMDB0000714	hippurate	-0.2 (-0.66, 0.26)	0.931537	-0.2 (-0.65, 0.25)	0.828418	-0.33 (-0.77, 0.12)	0.748741
HMDB0000767	pseudouridine	-0.23 (-0.7, 0.24)	0.931537	-0.27 (-0.73, 0.2)	0.785838	-0.25 (-0.7, 0.21)	0.863304
HMDB0000824	C3 carnitine	-0.21 (-0.67, 0.26)	0.931537	-0.22 (-0.69, 0.24)	0.827135	-0.18 (-0.64, 0.28)	0.945721
HMDB0000826	pentadecanoate	0.3 (-0.16, 0.77)	0.931537	0.36 (-0.1, 0.83)	0.737447	0.42 (-0.05, 0.9)	0.748741
HMDB0000827	Stearic acid	0.23 (-0.24, 0.71)	0.931537	0.3 (-0.18, 0.77)	0.773916	0.36 (-0.12, 0.84)	0.748741
HMDB0000918*	C18:1 CE	0.21 (-0.26, 0.67)	0.931537	0.3 (-0.13, 0.73)	0.737447	0.22 (-0.21, 0.65)	0.863304
HMDB0000925	trimethylamine-N-oxide	-0.21 (-0.68, 0.26)	0.931537	-0.22 (-0.7, 0.26)	0.827135	-0.17 (-0.65, 0.31)	0.945721
HMDB0000929	tryptophan	-0.29 (-0.77, 0.19)	0.931537	-0.29 (-0.77, 0.2)	0.775243	-0.35 (-0.83, 0.13)	0.748741
HMDB0001046	cotinine	-0.21 (-0.68, 0.27)	0.931537	-0.25 (-0.73, 0.24)	0.827135	0 (-0.33, 0.33)	0.99915
HMDB0001325	N6,N6,N6-trimethyllysine	-0.25 (-0.72, 0.23)	0.931537	-0.25 (-0.73, 0.23)	0.813027	-0.26 (-0.74, 0.22)	0.863304
HMDB0001348	C18:0 SM	0.31 (-0.16, 0.77)	0.931537	0.32 (-0.14, 0.79)	0.737447	0.31 (-0.17, 0.78)	0.775138
HMDB0001388	alpha-linolenate	0.26 (-0.21, 0.73)	0.931537	0.32 (-0.16, 0.79)	0.761575	0.34 (-0.14, 0.82)	0.757697
HMDB0001390	hydroxycotinine	-0.24 (-0.72, 0.24)	0.931537	-0.23 (-0.7, 0.24)	0.827135	-0.05 (-0.42, 0.31)	0.952687
HMDB0001563	1-methylguanosine	-0.22 (-0.69, 0.25)	0.931537	-0.24 (-0.71, 0.24)	0.827135	-0.26 (-0.73, 0.21)	0.863304
HMDB0001889	theophylline	0.2 (-0.26, 0.67)	0.931537	0.18 (-0.29, 0.65)	0.85569	0.12 (-0.29, 0.52)	0.952687
HMDB0001999	Eicosapentaenoic acid	0.22 (-0.25, 0.7)	0.931537	0.18 (-0.3, 0.66)	0.860151	0.1 (-0.36, 0.57)	0.952687
HMDB0002005	methionine sulfoxide	-0.26 (-0.7, 0.19)	0.931537	-0.3 (-0.75, 0.14)	0.746069	-0.31 (-0.76, 0.14)	0.757697
HMDB0002013	C4 carnitine	-0.26 (-0.73, 0.21)	0.931537	-0.32 (-0.79, 0.15)	0.746069	-0.32 (-0.8, 0.16)	0.770757
HMDB0002014*	C14:1 carnitine	0.27 (-0.19, 0.74)	0.931537	0.28 (-0.19, 0.75)	0.775243	0.33 (-0.16, 0.81)	0.757697
HMDB0002183	Docosahexaenoic acid	0.26 (-0.2, 0.72)	0.931537	0.25 (-0.21, 0.72)	0.799318	0.2 (-0.25, 0.65)	0.890948
HMDB0002815*	C18:1 LPC	0.25 (-0.22, 0.73)	0.931537	0.33 (-0.13, 0.8)	0.737447	0.21 (-0.23, 0.66)	0.863304
HMDB0002925	8.11.14-Eicosatrienoic acid	0.28 (-0.18, 0.74)	0.931537	0.32 (-0.14, 0.78)	0.737447	0.33 (-0.15, 0.8)	0.757697
HMDB0004952	C22:0 Ceramide (d18:1)	0.3 (-0.15, 0.76)	0.931537	0.33 (-0.13, 0.79)	0.737447	0.35 (-0.12, 0.83)	0.748741
HMDB0004953*	C24:1 Ceramide (d18:1)	0.21 (-0.26, 0.67)	0.931537	0.27 (-0.2, 0.73)	0.785838	0.27 (-0.21, 0.75)	0.863304
HMDB0004956	C24:0 Ceramide (d18:1)	0.28 (-0.18, 0.75)	0.931537	0.33 (-0.14, 0.8)	0.737447	0.34 (-0.14, 0.82)	0.748741
HMDB0005363*	C52:4 TAG	-0.21 (-0.69, 0.26)	0.931537	-0.21 (-0.69, 0.28)	0.835492	-0.09 (-0.55, 0.36)	0.952687
HMDB0005370*	C54:4 TAG	-0.21 (-0.67, 0.26)	0.931537	-0.21 (-0.69, 0.26)	0.827135	-0.17 (-0.64, 0.3)	0.945721
HMDB0005391*	C54:6 TAG	-0.26 (-0.73, 0.2)	0.931537	-0.29 (-0.76, 0.19)	0.775243	-0.24 (-0.71, 0.23)	0.863304
HMDB0005398*	C56:4 TAG	-0.26 (-0.72, 0.2)	0.931537	-0.29 (-0.75, 0.17)	0.773916	-0.25 (-0.72, 0.23)	0.863304
HMDB0005405*	C54:3 TAG	-0.22 (-0.68, 0.24)	0.931537	-0.23 (-0.7, 0.23)	0.827135	-0.19 (-0.66, 0.28)	0.942813
HMDB0005406*	C56:5 TAG	-0.23 (-0.7, 0.23)	0.931537	-0.32 (-0.77, 0.14)	0.737447	-0.27 (-0.74, 0.19)	0.836854
HMDB0005458*	C58:6 TAG	-0.22 (-0.69, 0.25)	0.931537	-0.34 (-0.79, 0.12)	0.737447	-0.29 (-0.74, 0.17)	0.793992
HMDB0006344	phenylacetylglutamine	-0.2 (-0.67, 0.27)	0.931537	-0.27 (-0.74, 0.19)	0.785838	-0.25 (-0.72, 0.21)	0.863304
HMDB0007248*	C36:4 DAG	-0.28 (-0.76, 0.19)	0.931537	-0.28 (-0.75, 0.19)	0.775243	-0.21 (-0.65, 0.22)	0.863304
HMDB0007869*	C30:0 PC	0.31 (-0.14, 0.77)	0.931537	0.32 (-0.14, 0.79)	0.737447	0.23 (-0.21, 0.68)	0.863304
HMDB0007871*	C32:0 PC	0.26 (-0.2, 0.72)	0.931537	0.28 (-0.19, 0.74)	0.775243	0.2 (-0.23, 0.63)	0.863304
HMDB0007874*	C32:2 PC	0.29 (-0.17, 0.75)	0.931537	0.35 (-0.11, 0.8)	0.737447	0.28 (-0.18, 0.73)	0.804526
HMDB0007983*	C36:4 PC-A	0.27 (-0.2, 0.73)	0.931537	0.39 (-0.04, 0.82)	0.737447	0.32 (-0.1, 0.74)	0.748741
HMDB0007991*	C38:6 PC	0.26 (-0.21, 0.73)	0.931537	0.22 (-0.25, 0.69)	0.827135	0.13 (-0.3, 0.57)	0.952687
HMDB0008057*	C40:6 PC	0.31 (-0.16, 0.78)	0.931537	0.26 (-0.21, 0.73)	0.792617	0.18 (-0.27, 0.64)	0.945721
HMDB0008105*	C36:3 PC	0.21 (-0.26, 0.67)	0.931537	0.27 (-0.19, 0.73)	0.775243	0.22 (-0.24, 0.67)	0.863304
HMDB0008511*	C40:10 PC	0.21 (-0.26, 0.68)	0.931537	0.21 (-0.26, 0.69)	0.827135	0.11 (-0.34, 0.55)	0.952687
HMDB0008731*	C40:9 PC	0.22 (-0.25, 0.69)	0.931537	0.18 (-0.3, 0.65)	0.860151	0.09 (-0.35, 0.53)	0.952687
HMDB0008923*	C32:0 PE	0.29 (-0.17, 0.74)	0.931537	0.32 (-0.14, 0.78)	0.737447	0.22 (-0.23, 0.68)	0.863304
HMDB0008928*	C34:2 PE	0.2 (-0.25, 0.64)	0.931537	0.18 (-0.26, 0.62)	0.845581	0.18 (-0.26, 0.62)	0.945721
HMDB0011134	5-HETE	-0.23 (-0.7, 0.24)	0.931537	-0.24 (-0.7, 0.23)	0.827135	-0.19 (-0.65, 0.27)	0.942813
HMDB0011211*	C34:3 PC plasmalogen	0.22 (-0.25, 0.69)	0.931537	0.32 (-0.11, 0.74)	0.737447	0.28 (-0.13, 0.69)	0.757697
HMDB0011229*	C38:7 PC plasmalogen	0.2 (-0.27, 0.68)	0.931537	0.18 (-0.3, 0.65)	0.860151	0.11 (-0.35, 0.56)	0.952687
HMDB0011244*	C36:3 PC plasmalogen	0.25 (-0.22, 0.71)	0.931537	0.32 (-0.11, 0.75)	0.737447	0.26 (-0.15, 0.67)	0.793992
HMDB0011441*	C36:3 PE plasmalogen	0.21 (-0.25, 0.68)	0.931537	0.27 (-0.18, 0.71)	0.775243	0.24 (-0.2, 0.68)	0.863304
HMDB0011478*	C18:3 LPE	0.29 (-0.17, 0.75)	0.931537	0.3 (-0.17, 0.77)	0.773916	0.18 (-0.27, 0.63)	0.945721
HMDB0011503	C16:0 LPE	0.28 (-0.18, 0.75)	0.931537	0.26 (-0.21, 0.73)	0.785838	0.12 (-0.32, 0.56)	0.952687
HMDB0011506*	C18:1 LPE	0.28 (-0.18, 0.74)	0.931537	0.29 (-0.17, 0.75)	0.773916	0.22 (-0.24, 0.67)	0.863304
HMDB0012102	C20:0 SM	0.23 (-0.25, 0.71)	0.931537	0.24 (-0.23, 0.72)	0.827135	0.17 (-0.3, 0.64)	0.945721
HMDB0012104*	C22:1 SM	0.26 (-0.21, 0.74)	0.931537	0.33 (-0.14, 0.8)	0.737447	0.28 (-0.19, 0.76)	0.831694
HMDB0012107*	C24:1 SM	0.24 (-0.23, 0.71)	0.931537	0.3 (-0.17, 0.76)	0.773916	0.23 (-0.23, 0.69)	0.863304
HMDB0013130	C5-DC carnitine	0.24 (-0.23, 0.71)	0.931537	0.17 (-0.3, 0.64)	0.872617	0.15 (-0.32, 0.63)	0.952687
HMDB0013238	C7 carnitine	0.26 (-0.2, 0.73)	0.931537	0.26 (-0.21, 0.73)	0.785838	0.34 (-0.13, 0.8)	0.748741
HMDB0013326*	C12:1 carnitine	0.23 (-0.22, 0.69)	0.931537	0.25 (-0.22, 0.71)	0.813027	0.31 (-0.16, 0.77)	0.770757
HMDB0029416	NMMA	-0.24 (-0.71, 0.24)	0.931537	-0.25 (-0.73, 0.24)	0.827135	-0.38 (-0.85, 0.09)	0.748741
HMDB0042196*	C53:2 TAG	-0.23 (-0.69, 0.22)	0.931537	-0.25 (-0.69, 0.2)	0.785838	-0.19 (-0.63, 0.26)	0.932137
HMDB0042466*	C55:3 TAG	-0.24 (-0.71, 0.22)	0.931537	-0.22 (-0.69, 0.25)	0.827135	-0.18 (-0.65, 0.3)	0.945721
HMDB0060038	10-heptadecenoate	0.27 (-0.19, 0.73)	0.931537	0.32 (-0.14, 0.78)	0.737447	0.41 (-0.05, 0.87)	0.748741
HMDB0000026	N-carbamoyl-beta-alanine	-0.16 (-0.61, 0.3)	0.933533	-0.2 (-0.65, 0.26)	0.835492	-0.24 (-0.7, 0.22)	0.863304
HMDB0000036	Taurocholic acid	0.16 (-0.31, 0.63)	0.933533	0.18 (-0.3, 0.66)	0.860151	0.16 (-0.31, 0.63)	0.952687
HMDB0000043	betaine	0.15 (-0.3, 0.6)	0.933533	0.14 (-0.31, 0.6)	0.886388	0.13 (-0.32, 0.58)	0.952687
HMDB0000161	alanine	-0.18 (-0.65, 0.28)	0.933533	-0.25 (-0.71, 0.2)	0.785838	-0.31 (-0.74, 0.13)	0.748741
HMDB0000259	serotonin	0.14 (-0.33, 0.62)	0.933533	0.13 (-0.35, 0.61)	0.886388	0.07 (-0.4, 0.54)	0.952687
HMDB0000518	Chenodeoxycholic acid	-0.15 (-0.62, 0.32)	0.933533	-0.17 (-0.65, 0.3)	0.863943	-0.21 (-0.69, 0.28)	0.932137
HMDB0000626	Deoxycholic acid	-0.16 (-0.62, 0.3)	0.933533	-0.14 (-0.62, 0.33)	0.886388	-0.12 (-0.59, 0.36)	0.952687
HMDB0000673	Linoleic acid	0.19 (-0.28, 0.66)	0.933533	0.25 (-0.22, 0.72)	0.805555	0.33 (-0.15, 0.8)	0.757697
HMDB0000875	trigonelline	0.18 (-0.27, 0.63)	0.933533	0.14 (-0.3, 0.58)	0.886388	0.04 (-0.35, 0.44)	0.952687
HMDB0001414	putrescine	-0.17 (-0.65, 0.3)	0.933533	-0.19 (-0.67, 0.3)	0.858525	-0.23 (-0.72, 0.26)	0.863304
HMDB0001476	3-hydroxyanthranilic acid	-0.14 (-0.61, 0.33)	0.933533	-0.13 (-0.6, 0.34)	0.886388	-0.15 (-0.63, 0.33)	0.952687
HMDB0001847	caffeine	0.13 (-0.31, 0.57)	0.933533	0.12 (-0.32, 0.57)	0.886388	0.09 (-0.31, 0.49)	0.952687
HMDB0001906*	aminoisobutyric acid	-0.14 (-0.62, 0.33)	0.933533	-0.17 (-0.65, 0.3)	0.863943	-0.14 (-0.62, 0.34)	0.952687
HMDB0001925	ibuprofen	0.16 (-0.3, 0.62)	0.933533	0.16 (-0.31, 0.62)	0.886388	0.14 (-0.34, 0.61)	0.952687
HMDB0001932	metoprolol	-0.18 (-0.64, 0.28)	0.933533	-0.11 (-0.56, 0.34)	0.898652	-0.11 (-0.56, 0.34)	0.952687
HMDB0002231	eicosenoate	0.19 (-0.28, 0.65)	0.933533	0.23 (-0.24, 0.7)	0.827135	0.3 (-0.17, 0.78)	0.793992
HMDB0002259	preliminary_ID_Heptadecanoic acid (isomer)	0.2 (-0.28, 0.68)	0.933533	0.23 (-0.25, 0.71)	0.827135	0.34 (-0.15, 0.82)	0.757697
HMDB0002271	imidazole propionate	-0.17 (-0.63, 0.29)	0.933533	-0.22 (-0.68, 0.24)	0.827135	-0.23 (-0.7, 0.24)	0.863304
HMDB0002366	C5:1 carnitine	-0.15 (-0.63, 0.32)	0.933533	-0.19 (-0.67, 0.29)	0.852809	-0.25 (-0.72, 0.22)	0.863304
HMDB0002368	nervonic acid	-0.18 (-0.65, 0.28)	0.933533	-0.13 (-0.6, 0.35)	0.886388	-0.07 (-0.55, 0.41)	0.952687
HMDB0004400	5-acetylamino-6-amino-3-methyluracil	0.15 (-0.3, 0.61)	0.933533	0.15 (-0.31, 0.61)	0.886388	0.09 (-0.3, 0.48)	0.952687
HMDB0005359*	C48:1 TAG	0.14 (-0.31, 0.59)	0.933533	0.11 (-0.34, 0.55)	0.898652	0.11 (-0.33, 0.55)	0.952687
HMDB0005376*	C48:2 TAG	0.15 (-0.3, 0.6)	0.933533	0.14 (-0.31, 0.59)	0.886388	0.16 (-0.29, 0.61)	0.945721
HMDB0005380*	C52:5 TAG	-0.16 (-0.64, 0.31)	0.933533	-0.15 (-0.63, 0.33)	0.886388	-0.04 (-0.49, 0.42)	0.966344
HMDB0005385*	C54:5 TAG	-0.17 (-0.63, 0.3)	0.933533	-0.18 (-0.66, 0.29)	0.857808	-0.13 (-0.6, 0.34)	0.952687
HMDB0005403*	C54:2 TAG	-0.15 (-0.6, 0.31)	0.933533	-0.18 (-0.62, 0.26)	0.842076	-0.14 (-0.57, 0.29)	0.952687
HMDB0005410*	C56:3 TAG	-0.15 (-0.6, 0.31)	0.933533	-0.18 (-0.64, 0.28)	0.852809	-0.14 (-0.61, 0.33)	0.952687
HMDB0005447*	C54:7 TAG	-0.14 (-0.61, 0.33)	0.933533	-0.18 (-0.65, 0.29)	0.860151	-0.17 (-0.66, 0.31)	0.945721
HMDB0005456*	C56:6 TAG	-0.17 (-0.63, 0.29)	0.933533	-0.29 (-0.73, 0.14)	0.746069	-0.27 (-0.72, 0.17)	0.804526
HMDB0006347	C26 carnitine	0.18 (-0.29, 0.66)	0.933533	0.2 (-0.27, 0.67)	0.839691	0.14 (-0.33, 0.61)	0.952687
HMDB0007102*	C34:1 DAG	-0.16 (-0.62, 0.3)	0.933533	-0.2 (-0.62, 0.23)	0.827135	-0.13 (-0.55, 0.28)	0.952687
HMDB0007219*	C36:3 DAG	-0.16 (-0.63, 0.31)	0.933533	-0.18 (-0.64, 0.28)	0.85569	-0.1 (-0.56, 0.35)	0.952687
HMDB0008270*	C38:2 PC	0.16 (-0.31, 0.63)	0.933533	0.22 (-0.24, 0.68)	0.827135	0.13 (-0.33, 0.58)	0.952687
HMDB0008925*	C34:0 PE	0.16 (-0.29, 0.62)	0.933533	0.2 (-0.26, 0.66)	0.828418	0.13 (-0.32, 0.59)	0.952687
HMDB0008942*	C38:2 PE	0.15 (-0.32, 0.62)	0.933533	0.26 (-0.17, 0.7)	0.775243	0.2 (-0.23, 0.63)	0.863304
HMDB0009003*	C38:4 PE	-0.14 (-0.6, 0.32)	0.933533	-0.24 (-0.67, 0.18)	0.785838	-0.23 (-0.65, 0.2)	0.863304
HMDB0009016*	C36:1 PE plasmalogen	0.19 (-0.28, 0.65)	0.933533	0.26 (-0.17, 0.7)	0.775243	0.23 (-0.21, 0.67)	0.863304
HMDB0010375*	C22:5 CE	0.15 (-0.31, 0.6)	0.933533	0.2 (-0.25, 0.65)	0.827135	0.16 (-0.29, 0.61)	0.952687
HMDB0010383*	C16:1 LPC	0.14 (-0.33, 0.62)	0.933533	0.21 (-0.26, 0.68)	0.828418	0.19 (-0.29, 0.67)	0.945721
HMDB0010387*	C18:3 LPC	0.15 (-0.33, 0.62)	0.933533	0.24 (-0.24, 0.71)	0.827135	0.14 (-0.33, 0.6)	0.952687
HMDB0010412*	C46:1 TAG	0.14 (-0.31, 0.59)	0.933533	0.12 (-0.33, 0.58)	0.886388	0.11 (-0.34, 0.56)	0.952687
HMDB0010419*	C46:2 TAG	0.15 (-0.3, 0.6)	0.933533	0.13 (-0.32, 0.58)	0.886388	0.12 (-0.33, 0.57)	0.952687
HMDB0011130	C18:0 LPE	0.19 (-0.28, 0.66)	0.933533	0.22 (-0.26, 0.69)	0.827135	0.08 (-0.37, 0.53)	0.952687
HMDB0011214*	C34:5 PC plasmalogen	-0.15 (-0.63, 0.32)	0.933533	-0.2 (-0.67, 0.28)	0.842076	-0.15 (-0.62, 0.32)	0.952687
HMDB0011387*	C38:6 PE plasmalogen	-0.19 (-0.66, 0.27)	0.933533	-0.21 (-0.69, 0.26)	0.827135	-0.23 (-0.69, 0.24)	0.863304
HMDB0012101*	C18:1 SM	0.14 (-0.32, 0.61)	0.933533	0.19 (-0.26, 0.65)	0.835492	0.2 (-0.27, 0.66)	0.932137
HMDB0012356*	C34:0 PS	0.17 (-0.31, 0.64)	0.933533	0.12 (-0.36, 0.6)	0.892188	0.02 (-0.42, 0.46)	0.978075
HMDB0013272	N-lauroylglycine	0.19 (-0.28, 0.66)	0.933533	0.21 (-0.27, 0.69)	0.835492	0.29 (-0.19, 0.77)	0.829662
HMDB0013287	N6,N6-dimethyllysine	-0.16 (-0.63, 0.31)	0.933533	-0.23 (-0.7, 0.24)	0.827135	-0.24 (-0.72, 0.25)	0.863304
HMDB0013331*	C14:2 carnitine	0.19 (-0.27, 0.65)	0.933533	0.21 (-0.26, 0.68)	0.827135	0.26 (-0.22, 0.73)	0.863304
HMDB0014323	valsartan	0.16 (-0.31, 0.63)	0.933533	0.1 (-0.38, 0.57)	0.910885	0.09 (-0.38, 0.57)	0.952687
HMDB0034169	methyl N-methylanthranilate	-0.19 (-0.66, 0.29)	0.933533	-0.23 (-0.7, 0.24)	0.827135	-0.24 (-0.73, 0.24)	0.863304
HMDB0042093*	C45:0 TAG	0.16 (-0.3, 0.62)	0.933533	0.2 (-0.27, 0.67)	0.839691	0.21 (-0.26, 0.69)	0.890948
HMDB0042226*	C55:2 TAG	-0.15 (-0.6, 0.29)	0.933533	-0.18 (-0.61, 0.25)	0.842076	-0.13 (-0.56, 0.29)	0.952687
HMDB0043169*	C43:2 TAG	0.14 (-0.31, 0.6)	0.933533	0.15 (-0.31, 0.61)	0.886388	0.17 (-0.3, 0.63)	0.945721
HMDB0001539	ADMA	-0.14 (-0.61, 0.33)	0.93503	-0.16 (-0.63, 0.32)	0.886388	-0.23 (-0.71, 0.24)	0.863304
HMDB0000017	4-pyridoxate	-0.13 (-0.61, 0.34)	0.938307	-0.15 (-0.64, 0.33)	0.886388	-0.18 (-0.67, 0.31)	0.945721
HMDB0000897	7-methylguanine	-0.13 (-0.61, 0.34)	0.938307	-0.22 (-0.69, 0.25)	0.827135	-0.22 (-0.69, 0.25)	0.863304
HMDB0002226	Adrenic acid	0.13 (-0.33, 0.6)	0.938307	0.15 (-0.31, 0.61)	0.886388	0.24 (-0.22, 0.7)	0.863304
HMDB0005356*	C48:0 TAG	0.13 (-0.33, 0.58)	0.938307	0.09 (-0.36, 0.54)	0.910885	0.08 (-0.35, 0.52)	0.952687
HMDB0005357*	C50:0 TAG	0.13 (-0.32, 0.59)	0.938307	0.09 (-0.36, 0.54)	0.910885	0.11 (-0.32, 0.54)	0.952687
HMDB0007103*	C34:2 DAG	-0.13 (-0.59, 0.34)	0.938307	-0.16 (-0.6, 0.27)	0.860151	-0.08 (-0.5, 0.35)	0.952687
HMDB0007883*	C34:4 PC	0.13 (-0.33, 0.59)	0.938307	0.13 (-0.34, 0.6)	0.886388	0.06 (-0.4, 0.53)	0.952687
HMDB0010395	C20:4 LPC	0.14 (-0.34, 0.61)	0.938307	0.13 (-0.35, 0.61)	0.886388	0.09 (-0.39, 0.58)	0.952687
HMDB0010397	C20:5 LPC	0.13 (-0.34, 0.6)	0.938307	0.09 (-0.39, 0.56)	0.913421	-0.02 (-0.47, 0.43)	0.980915
HMDB0011103	1,7-dimethyluric acid	0.12 (-0.33, 0.58)	0.938307	0.13 (-0.33, 0.59)	0.886388	0.08 (-0.33, 0.48)	0.952687
HMDB0015150	sulfamethoxazole	-0.14 (-0.61, 0.34)	0.938307	-0.05 (-0.52, 0.42)	0.947225	-0.04 (-0.52, 0.43)	0.964124
HMDB0042099*	C45:1 TAG	-0.13 (-0.59, 0.34)	0.938307	-0.12 (-0.59, 0.34)	0.886388	-0.12 (-0.59, 0.35)	0.952687
HMDB0000248	thyroxine	-0.12 (-0.58, 0.35)	0.943269	-0.13 (-0.61, 0.34)	0.886388	-0.17 (-0.64, 0.3)	0.945721
HMDB0000623	preliminary_ID_Dodecanedioic acid (isomer)	0.12 (-0.34, 0.58)	0.943269	0.12 (-0.35, 0.59)	0.886388	0.14 (-0.34, 0.61)	0.952687
HMDB0000670	homoarginine	0.12 (-0.36, 0.59)	0.943269	0.04 (-0.42, 0.51)	0.949466	0.04 (-0.43, 0.51)	0.966344
HMDB0000715	kynurenic acid	-0.12 (-0.6, 0.36)	0.943269	-0.13 (-0.62, 0.35)	0.886388	-0.18 (-0.65, 0.29)	0.945721
HMDB0003357	N-acetylornithine	-0.13 (-0.61, 0.35)	0.943269	-0.11 (-0.59, 0.38)	0.910885	-0.18 (-0.67, 0.31)	0.945721
HMDB0006733	C22:6 CE	0.11 (-0.35, 0.58)	0.943269	0.13 (-0.32, 0.58)	0.886388	0.05 (-0.4, 0.49)	0.952687
HMDB0007199*	C38:5 DAG	-0.11 (-0.58, 0.35)	0.943269	-0.2 (-0.62, 0.22)	0.827135	-0.15 (-0.58, 0.27)	0.945721
HMDB0008991*	C36:0 PE	0.11 (-0.35, 0.57)	0.943269	0.15 (-0.31, 0.61)	0.886388	0.1 (-0.36, 0.55)	0.952687
HMDB0009082*	C36:2 PE plasmalogen	0.12 (-0.36, 0.59)	0.943269	0.14 (-0.33, 0.6)	0.886388	0.09 (-0.37, 0.55)	0.952687
HMDB0010411*	C46:0 TAG	0.11 (-0.34, 0.57)	0.943269	0.09 (-0.37, 0.54)	0.910885	0.07 (-0.38, 0.51)	0.952687
HMDB0011310*	C36:4 PC plasmalogen	-0.12 (-0.58, 0.34)	0.943269	-0.07 (-0.53, 0.39)	0.928793	-0.06 (-0.53, 0.4)	0.952687
HMDB0011394*	C40:7 PE plasmalogen	0.12 (-0.35, 0.59)	0.943269	0.09 (-0.38, 0.56)	0.910885	0.03 (-0.44, 0.49)	0.978075
HMDB0033585	acesulfame	-0.13 (-0.6, 0.35)	0.943269	-0.13 (-0.62, 0.36)	0.886388	-0.12 (-0.61, 0.37)	0.952687
HMDB0000210	pantothenate	-0.11 (-0.58, 0.36)	0.944022	-0.16 (-0.63, 0.32)	0.886388	-0.2 (-0.68, 0.28)	0.936232
HMDB0005384*	C52:3 TAG	-0.11 (-0.58, 0.35)	0.944022	-0.16 (-0.61, 0.3)	0.886388	-0.06 (-0.49, 0.38)	0.952687
HMDB0010379	C14:0 LPC	0.11 (-0.35, 0.58)	0.944022	0.15 (-0.32, 0.62)	0.886388	0.05 (-0.41, 0.51)	0.952687
HMDB0000716	pipecolic acid	-0.11 (-0.58, 0.36)	0.944902	-0.12 (-0.6, 0.35)	0.886388	-0.18 (-0.66, 0.3)	0.945721
HMDB0000619	Cholic acid	-0.11 (-0.58, 0.37)	0.975257	-0.12 (-0.61, 0.36)	0.887609	-0.16 (-0.65, 0.33)	0.952687
HMDB0001276	N1-acetylspermidine	-0.1 (-0.58, 0.37)	0.976089	-0.07 (-0.54, 0.41)	0.936692	-0.1 (-0.59, 0.39)	0.952687
HMDB0005377*	C50:2 TAG	0.1 (-0.36, 0.55)	0.976505	0.04 (-0.39, 0.48)	0.947225	0.11 (-0.32, 0.53)	0.952687
HMDB0005432*	C48:3 TAG	0.09 (-0.36, 0.55)	0.979355	0.08 (-0.37, 0.53)	0.913421	0.09 (-0.36, 0.54)	0.952687
HMDB0007099*	C32:1 DAG	-0.1 (-0.56, 0.37)	0.979355	-0.13 (-0.57, 0.3)	0.886388	-0.08 (-0.51, 0.34)	0.952687
HMDB0042104*	C51:1 TAG	-0.09 (-0.54, 0.36)	0.979355	-0.12 (-0.56, 0.31)	0.886388	-0.07 (-0.5, 0.36)	0.952687
HMDB0000123	glycine	0.05 (-0.42, 0.52)	0.982493	0.12 (-0.35, 0.6)	0.886388	0.02 (-0.44, 0.48)	0.985208
HMDB0000201	C2 carnitine	-0.08 (-0.55, 0.4)	0.982493	-0.06 (-0.54, 0.42)	0.936692	0.02 (-0.46, 0.5)	0.980915
HMDB0000479*	methylhistidine	0.07 (-0.4, 0.55)	0.982493	0.09 (-0.39, 0.58)	0.910885	0.09 (-0.39, 0.58)	0.952687
HMDB0000610*	C18:2 CE	0.07 (-0.4, 0.53)	0.982493	0.17 (-0.25, 0.6)	0.842076	0.08 (-0.33, 0.5)	0.952687
HMDB0000631	Glycodeoxycholic acid	-0.05 (-0.51, 0.41)	0.982493	-0.03 (-0.49, 0.43)	0.966539	-0.01 (-0.48, 0.46)	0.994956
HMDB0000637	Glycochenodeoxycholic acid	-0.06 (-0.53, 0.4)	0.982493	-0.06 (-0.53, 0.41)	0.938634	-0.08 (-0.56, 0.4)	0.952687
HMDB0000641	glutamine	-0.05 (-0.51, 0.42)	0.982493	-0.04 (-0.51, 0.42)	0.949466	-0.12 (-0.59, 0.36)	0.952687
HMDB0000672	preliminary_ID_Hexadecanedioic acid (isomer)	0.05 (-0.43, 0.53)	0.982493	0.05 (-0.44, 0.54)	0.944937	0.12 (-0.37, 0.61)	0.952687
HMDB0000696	methionine	-0.07 (-0.55, 0.41)	0.982493	-0.14 (-0.62, 0.35)	0.886388	-0.25 (-0.73, 0.23)	0.863304
HMDB0000761	lithocholate	-0.08 (-0.55, 0.38)	0.982493	-0.03 (-0.49, 0.44)	0.966539	0 (-0.47, 0.48)	0.99915
HMDB0000802	pterin	-0.03 (-0.49, 0.43)	0.982493	-0.05 (-0.52, 0.42)	0.944937	0.01 (-0.46, 0.48)	0.994956
HMDB0000885	C16:0 CE	-0.1 (-0.57, 0.37)	0.982493	-0.01 (-0.45, 0.44)	0.98762	-0.05 (-0.5, 0.4)	0.952687
HMDB0000896	Taurodeoxycholic acid	0.06 (-0.41, 0.53)	0.982493	0.09 (-0.39, 0.57)	0.910885	0.12 (-0.36, 0.61)	0.952687
HMDB0000951	Taurochenodeoxycholic acid	-0.06 (-0.52, 0.41)	0.982493	-0.05 (-0.53, 0.42)	0.944937	-0.06 (-0.53, 0.42)	0.952687
HMDB0000991*	2-aminooctanoic acid	-0.08 (-0.56, 0.4)	0.982493	-0.07 (-0.56, 0.42)	0.934418	-0.05 (-0.54, 0.45)	0.964124
HMDB0001008	biliverdin	-0.04 (-0.51, 0.43)	0.982493	0 (-0.48, 0.47)	0.993044	0 (-0.48, 0.48)	0.99915
HMDB0001431	pyridoxamine	-0.06 (-0.53, 0.42)	0.982493	-0.1 (-0.58, 0.38)	0.910885	-0.16 (-0.64, 0.32)	0.952687
HMDB0001857	dimethylurate	0.03 (-0.43, 0.48)	0.982493	0.01 (-0.45, 0.47)	0.98762	-0.04 (-0.43, 0.36)	0.964124
HMDB0001859	acetaminophen	0.08 (-0.39, 0.55)	0.982493	0.05 (-0.42, 0.51)	0.947225	0.05 (-0.43, 0.53)	0.964124
HMDB0001886	3-methylxanthine	0.08 (-0.38, 0.54)	0.982493	0.07 (-0.39, 0.54)	0.926692	0 (-0.44, 0.45)	0.99915
HMDB0001935	warfarin	-0.06 (-0.53, 0.42)	0.982493	-0.02 (-0.5, 0.46)	0.973005	-0.06 (-0.55, 0.42)	0.952687
HMDB0002068	Erucic acid	0.08 (-0.39, 0.55)	0.982493	0.15 (-0.32, 0.63)	0.886388	0.21 (-0.25, 0.68)	0.876476
HMDB0004620	N-alpha-acetyarginine	-0.09 (-0.56, 0.38)	0.982493	-0.12 (-0.6, 0.35)	0.886388	-0.19 (-0.66, 0.29)	0.945721
HMDB0004827	proline betaine	-0.04 (-0.52, 0.44)	0.982493	-0.06 (-0.53, 0.42)	0.941481	-0.09 (-0.57, 0.39)	0.952687
HMDB0004949	C16:0 Ceramide (d18:1)	0.09 (-0.38, 0.55)	0.982493	0.09 (-0.38, 0.57)	0.910885	0.09 (-0.4, 0.57)	0.952687
HMDB0005360*	C50:1 TAG	0.06 (-0.4, 0.51)	0.982493	0 (-0.43, 0.44)	0.993044	0.05 (-0.37, 0.47)	0.952687
HMDB0005365*	C52:0 TAG	0.06 (-0.41, 0.53)	0.982493	0.02 (-0.46, 0.5)	0.971094	0.04 (-0.45, 0.53)	0.966344
HMDB0005367*	C52:1 TAG	0.03 (-0.42, 0.48)	0.982493	-0.01 (-0.45, 0.43)	0.98762	0.03 (-0.39, 0.45)	0.971479
HMDB0005369*	C52:2 TAG	-0.09 (-0.55, 0.37)	0.982493	-0.14 (-0.58, 0.29)	0.886388	-0.06 (-0.49, 0.36)	0.952687
HMDB0005395*	C54:1 TAG	-0.04 (-0.49, 0.42)	0.982493	-0.07 (-0.51, 0.37)	0.928793	-0.05 (-0.48, 0.38)	0.952687
HMDB0005396*	C56:1 TAG	-0.05 (-0.51, 0.41)	0.982493	-0.08 (-0.54, 0.38)	0.915221	-0.05 (-0.51, 0.4)	0.952687
HMDB0005404*	C56:2 TAG	-0.06 (-0.51, 0.4)	0.982493	-0.09 (-0.54, 0.36)	0.910885	-0.06 (-0.52, 0.39)	0.952687
HMDB0005435*	C50:4 TAG	0.03 (-0.43, 0.5)	0.982493	0.03 (-0.43, 0.49)	0.966539	0.09 (-0.37, 0.55)	0.952687
HMDB0005436*	C52:6 TAG	-0.06 (-0.53, 0.41)	0.982493	-0.1 (-0.57, 0.36)	0.910885	-0.07 (-0.54, 0.39)	0.952687
HMDB0005448*	C56:9 TAG	-0.04 (-0.51, 0.43)	0.982493	-0.11 (-0.58, 0.36)	0.908778	-0.15 (-0.63, 0.32)	0.952687
HMDB0005462*	C56:7 TAG	-0.03 (-0.49, 0.43)	0.982493	-0.12 (-0.58, 0.34)	0.886388	-0.13 (-0.6, 0.34)	0.952687
HMDB0005478*	C60:12 TAG	0.08 (-0.38, 0.55)	0.982493	0.01 (-0.45, 0.48)	0.984205	-0.04 (-0.5, 0.42)	0.964124
HMDB0005923	N4-acetylcytidine	-0.04 (-0.51, 0.44)	0.982493	-0.08 (-0.55, 0.39)	0.919097	-0.06 (-0.51, 0.39)	0.952687
HMDB0006726	C20:4 CE	-0.06 (-0.51, 0.4)	0.982493	-0.03 (-0.48, 0.42)	0.966539	-0.08 (-0.54, 0.37)	0.952687
HMDB0006731	C20:5 CE	0.07 (-0.39, 0.54)	0.982493	0.09 (-0.38, 0.56)	0.910885	0 (-0.46, 0.45)	0.99915
HMDB0006736*	C20:3 CE	0.03 (-0.44, 0.5)	0.982493	0.09 (-0.38, 0.56)	0.910885	0.03 (-0.45, 0.51)	0.971479
HMDB0007132*	C34:3 DAG	-0.05 (-0.52, 0.42)	0.982493	-0.05 (-0.5, 0.4)	0.941481	0.03 (-0.4, 0.46)	0.971479
HMDB0007218*	C36:2 DAG	-0.08 (-0.54, 0.38)	0.982493	-0.12 (-0.56, 0.32)	0.886388	-0.07 (-0.51, 0.37)	0.952687
HMDB0008047*	C38:3 PC	0.07 (-0.4, 0.53)	0.982493	0.09 (-0.38, 0.56)	0.910885	0.07 (-0.4, 0.54)	0.952687
HMDB0008048*	C38:4 PC	-0.05 (-0.52, 0.43)	0.982493	-0.12 (-0.58, 0.34)	0.887609	-0.1 (-0.58, 0.37)	0.952687
HMDB0008138*	C36:4 PC-B	0.07 (-0.39, 0.53)	0.982493	0.03 (-0.44, 0.5)	0.966539	0.02 (-0.44, 0.49)	0.980915
HMDB0008994*	C36:2 PE	0.06 (-0.39, 0.51)	0.982493	0.03 (-0.41, 0.48)	0.955739	0.02 (-0.42, 0.46)	0.980915
HMDB0009102*	C38:6 PE	0.03 (-0.43, 0.49)	0.982493	-0.08 (-0.53, 0.37)	0.915221	-0.14 (-0.57, 0.29)	0.952687
HMDB0010370*	C18:3 CE	-0.03 (-0.5, 0.43)	0.982493	0.09 (-0.35, 0.53)	0.910885	0 (-0.44, 0.44)	0.99915
HMDB0010382	C16:0 LPC	0.06 (-0.42, 0.54)	0.982493	0.14 (-0.34, 0.62)	0.886388	0.05 (-0.42, 0.53)	0.952687
HMDB0010384	C18:0 LPC	0.06 (-0.41, 0.53)	0.982493	0.16 (-0.31, 0.63)	0.886388	0.05 (-0.41, 0.51)	0.952687
HMDB0010471*	C50:5 TAG	0.04 (-0.42, 0.5)	0.982493	0 (-0.45, 0.45)	0.999722	0.01 (-0.44, 0.47)	0.986459
HMDB0010498*	C54:9 TAG	-0.03 (-0.51, 0.44)	0.982493	-0.09 (-0.57, 0.38)	0.910885	-0.16 (-0.64, 0.31)	0.952687
HMDB0010517*	C52:7 TAG	0.04 (-0.43, 0.5)	0.982493	-0.04 (-0.5, 0.42)	0.949466	-0.06 (-0.53, 0.4)	0.952687
HMDB0010518*	C54:8 TAG	-0.04 (-0.51, 0.43)	0.982493	-0.1 (-0.57, 0.37)	0.910885	-0.14 (-0.62, 0.34)	0.952687
HMDB0011208*	C34:1 PC plasmalogen	0.06 (-0.4, 0.51)	0.982493	0.14 (-0.29, 0.56)	0.886388	0.06 (-0.35, 0.48)	0.952687
HMDB0011221*	C36:5 PC plasmalogen-A	-0.07 (-0.55, 0.4)	0.982493	-0.08 (-0.56, 0.4)	0.915221	-0.17 (-0.63, 0.28)	0.945721
HMDB0011243*	C36:2 PC plasmalogen	0.06 (-0.39, 0.52)	0.982493	0.17 (-0.25, 0.58)	0.845581	0.11 (-0.3, 0.52)	0.952687
HMDB0011252*	C38:4 PC plasmalogen	0.08 (-0.37, 0.54)	0.982493	0.13 (-0.33, 0.58)	0.886388	0.15 (-0.31, 0.61)	0.952687
HMDB0011343*	C34:3 PE plasmalogen	0.05 (-0.42, 0.52)	0.982493	0.1 (-0.36, 0.55)	0.910885	0.1 (-0.36, 0.55)	0.952687
HMDB0011384*	C38:3 PE plasmalogen	0.05 (-0.42, 0.52)	0.982493	0.12 (-0.33, 0.57)	0.886388	0.11 (-0.34, 0.56)	0.952687
HMDB0011410*	C36:5 PE plasmalogen	-0.04 (-0.52, 0.44)	0.982493	-0.04 (-0.53, 0.44)	0.949466	-0.02 (-0.5, 0.47)	0.986459
HMDB0011442*	C36:4 PE plasmalogen	0.03 (-0.44, 0.5)	0.982493	0.08 (-0.38, 0.53)	0.915901	0.07 (-0.39, 0.53)	0.952687
HMDB0011520	C22:0 LPE	-0.05 (-0.52, 0.43)	0.982493	0.05 (-0.41, 0.51)	0.941481	-0.06 (-0.5, 0.37)	0.952687
HMDB0011621	cinnamoylglycine	0.09 (-0.38, 0.56)	0.982493	0.11 (-0.33, 0.56)	0.887609	0.01 (-0.41, 0.44)	0.986459
HMDB0011706*	C49:2 TAG	0.06 (-0.4, 0.51)	0.982493	0.06 (-0.4, 0.52)	0.936692	0.08 (-0.38, 0.54)	0.952687
HMDB0013127	C4-OH carnitine	0.03 (-0.45, 0.5)	0.982493	-0.05 (-0.52, 0.42)	0.944937	0.05 (-0.41, 0.52)	0.952687
HMDB0013288	C9 carnitine	0.09 (-0.39, 0.57)	0.982493	0.11 (-0.38, 0.59)	0.910885	0.11 (-0.39, 0.6)	0.952687
HMDB0013713	N-acetyltryptophan	0.09 (-0.39, 0.56)	0.982493	0.11 (-0.37, 0.58)	0.910885	0.01 (-0.45, 0.48)	0.986459
HMDB0029377	piperine	-0.08 (-0.55, 0.4)	0.982493	-0.11 (-0.6, 0.37)	0.90335	-0.11 (-0.59, 0.37)	0.952687
HMDB0029723	saccharin	-0.05 (-0.52, 0.41)	0.982493	-0.05 (-0.52, 0.43)	0.947225	0.03 (-0.45, 0.51)	0.971479
HMDB0031106*	C51:0 TAG	0.05 (-0.4, 0.5)	0.982493	0.02 (-0.42, 0.47)	0.969226	0.08 (-0.36, 0.52)	0.952687
HMDB0042062*	C43:0 TAG	0.05 (-0.41, 0.52)	0.982493	0.06 (-0.4, 0.53)	0.936692	0.06 (-0.41, 0.53)	0.952687
HMDB0042063*	C44:0 TAG	0.04 (-0.41, 0.49)	0.982493	0.03 (-0.43, 0.48)	0.966539	0.01 (-0.44, 0.47)	0.986459
HMDB0042098*	C43:1 TAG	0.09 (-0.37, 0.54)	0.982493	0.08 (-0.38, 0.54)	0.919097	0.08 (-0.38, 0.54)	0.952687
HMDB0042103*	C49:3 TAG	0.03 (-0.43, 0.49)	0.982493	0.06 (-0.41, 0.52)	0.941481	0.13 (-0.32, 0.59)	0.952687
HMDB0043170*	C45:2 TAG	0.08 (-0.36, 0.53)	0.982493	0.07 (-0.38, 0.52)	0.928793	0.08 (-0.37, 0.53)	0.952687
HMDB0010497*	C50:6 TAG	0.02 (-0.43, 0.48)	0.985047	-0.04 (-0.49, 0.41)	0.949466	-0.06 (-0.51, 0.39)	0.952687
HMDB0010513*	C56:10 TAG	-0.02 (-0.5, 0.45)	0.985712	-0.1 (-0.57, 0.38)	0.910885	-0.16 (-0.64, 0.31)	0.952687
HMDB0000698	Glycolithocholic acid	0.02 (-0.45, 0.49)	0.985945	0.01 (-0.46, 0.48)	0.98762	0.02 (-0.46, 0.49)	0.986459
HMDB0002820	methylimidazole acetic acid	0.02 (-0.45, 0.49)	0.985945	0.04 (-0.44, 0.51)	0.955739	0.08 (-0.4, 0.55)	0.952687
HMDB0005476*	C58:10 TAG	0.02 (-0.45, 0.49)	0.985945	-0.06 (-0.53, 0.41)	0.941044	-0.11 (-0.58, 0.36)	0.952687
HMDB0007011*	C30:0 DAG	0.02 (-0.44, 0.48)	0.985945	0 (-0.45, 0.46)	0.993044	0.04 (-0.42, 0.49)	0.970758
HMDB0010407*	C16:1 LPC plasmalogen	0.02 (-0.45, 0.5)	0.985945	0.1 (-0.38, 0.57)	0.910885	0.01 (-0.46, 0.48)	0.998843
HMDB0010531*	C58:11 TAG	0.02 (-0.45, 0.49)	0.985945	-0.06 (-0.53, 0.42)	0.941481	-0.12 (-0.59, 0.34)	0.952687
HMDB0008937*	C36:4 PE	-0.02 (-0.47, 0.44)	0.988629	-0.08 (-0.51, 0.35)	0.910885	-0.1 (-0.53, 0.33)	0.952687
HMDB0009012*	C40:6 PE	0.02 (-0.45, 0.49)	0.991448	-0.04 (-0.51, 0.43)	0.949466	-0.1 (-0.56, 0.37)	0.952687
HMDB0000801	phytanate	0 (-0.48, 0.47)	0.992642	0.06 (-0.41, 0.54)	0.936692	0.03 (-0.45, 0.51)	0.974619
HMDB0001991	7-methylxanthine	0.01 (-0.45, 0.48)	0.992642	0.02 (-0.44, 0.49)	0.969226	-0.06 (-0.52, 0.4)	0.952687
HMDB0004667	13-HODE	0.01 (-0.43, 0.45)	0.992642	0.07 (-0.38, 0.51)	0.926692	0.06 (-0.39, 0.51)	0.952687
HMDB0005392*	C56:8 TAG	-0.01 (-0.47, 0.45)	0.992642	-0.08 (-0.55, 0.39)	0.915221	-0.09 (-0.57, 0.38)	0.952687
HMDB0005463*	C58:9 TAG	0.01 (-0.46, 0.47)	0.992642	-0.09 (-0.55, 0.37)	0.910885	-0.17 (-0.61, 0.28)	0.945721
HMDB0008952*	C34:2 PE plasmalogen	0 (-0.47, 0.48)	0.992642	0.02 (-0.45, 0.49)	0.973005	-0.03 (-0.5, 0.43)	0.971479
HMDB0009060*	C36:3 PE	0 (-0.45, 0.45)	0.992642	-0.03 (-0.48, 0.42)	0.966539	-0.05 (-0.51, 0.4)	0.952687
HMDB0011220*	C36:5 PC plasmalogen-B	-0.01 (-0.48, 0.46)	0.992642	0.01 (-0.45, 0.48)	0.980867	0.04 (-0.42, 0.5)	0.964124
HMDB0011386*	C38:5 PE plasmalogen	-0.01 (-0.48, 0.46)	0.992642	-0.01 (-0.49, 0.46)	0.980867	0 (-0.47, 0.48)	0.99915
HMDB0011420*	C38:7 PE plasmalogen	-0.01 (-0.48, 0.47)	0.992642	-0.03 (-0.51, 0.45)	0.966539	-0.1 (-0.56, 0.35)	0.952687
HMDB0011512*	C20:1 LPE	0 (-0.48, 0.47)	0.992642	0.07 (-0.41, 0.54)	0.936692	0 (-0.48, 0.47)	0.99915
HMDB0042076*	C47:2 TAG	0 (-0.45, 0.45)	0.992642	0.01 (-0.44, 0.47)	0.980867	0.03 (-0.43, 0.49)	0.971479
HMDB0042100*	C47:1 TAG	0.01 (-0.45, 0.47)	0.992642	0.01 (-0.46, 0.47)	0.98762	0.03 (-0.44, 0.49)	0.978075
HMDB0008993*	C36:1 PE	0 (-0.45, 0.45)	0.995404	-0.04 (-0.49, 0.4)	0.947225	-0.06 (-0.5, 0.38)	0.952687
HMDB0005433*	C50:3 TAG	0 (-0.46, 0.46)	0.996722	-0.02 (-0.47, 0.44)	0.973005	0.07 (-0.38, 0.51)	0.952687

### Sheet: Trauma Exposure
HMDB ID	Metabolite name	Minimal β (95% CI)	Minimal FDR p-value	Model 2 β (95% CI)	Model 2 FDR p-value	Model 3 β (95% CI)	Model 3 FDR p-value
Random-Effects Meta-Analysis
HMDB0013287	N6,N6-dimethyllysine	0.15 (0.06, 0.23)	0.304999	0.15 (0.06, 0.24)	0.416716	0.15 (0.02, 0.29)	0.945894
HMDB0000991*	2-aminooctanoic acid	-0.14 (-0.24, -0.05)	0.471005	-0.14 (-0.24, -0.05)	0.528203	-0.14 (-0.24, -0.05)	0.945894
HMDB0011343*	C34:3 PE plasmalogen	-0.13 (-0.22, -0.04)	0.6901	-0.13 (-0.22, -0.03)	0.754727	-0.13 (-0.22, -0.03)	0.945894
HMDB0000017	4-pyridoxate	-0.04 (-0.15, 0.07)	0.918133	-0.04 (-0.15, 0.07)	0.922219	-0.05 (-0.15, 0.06)	0.945894
HMDB0000026	N-carbamoyl-beta-alanine	-0.05 (-0.14, 0.04)	0.918133	-0.03 (-0.23, 0.17)	0.960741	-0.06 (-0.39, 0.27)	0.945894
HMDB0000043	betaine	-0.1 (-0.19, -0.01)	0.918133	-0.1 (-0.19, -0.02)	0.922219	-0.1 (-0.19, -0.01)	0.945894
HMDB0000056	beta-alanine	0.11 (-0.12, 0.33)	0.918133	0.12 (-0.1, 0.34)	0.922219	0.05 (-0.13, 0.23)	0.945894
HMDB0000063	cortisol	0.03 (-0.09, 0.14)	0.918133	0.01 (-0.1, 0.12)	0.960741	0.04 (-0.12, 0.2)	0.945894
HMDB0000064	creatine	0.04 (-0.04, 0.13)	0.918133	0.05 (-0.04, 0.14)	0.922219	0.04 (-0.05, 0.13)	0.945894
HMDB0000092	dimethylglycine	-0.07 (-0.22, 0.07)	0.918133	-0.08 (-0.22, 0.07)	0.922219	-0.12 (-0.22, -0.03)	0.945894
HMDB0000112	GABA	0.1 (-0.13, 0.34)	0.918133	0.11 (-0.14, 0.35)	0.922219	0.08 (-0.14, 0.29)	0.945894
HMDB0000128	guanidinoacetic acid	-0.1 (-0.19, 0)	0.918133	-0.12 (-0.21, -0.02)	0.850881	-0.11 (-0.2, -0.01)	0.945894
HMDB0000159	phenylalanine	0.13 (-0.14, 0.4)	0.918133	0.14 (-0.12, 0.41)	0.922219	0.1 (-0.18, 0.39)	0.945894
HMDB0000161	alanine	-0.02 (-0.11, 0.07)	0.918133	0.03 (-0.13, 0.2)	0.938646	-0.01 (-0.15, 0.14)	0.99634
HMDB0000162	proline	-0.06 (-0.15, 0.03)	0.918133	-0.05 (-0.14, 0.04)	0.922219	-0.07 (-0.16, 0.02)	0.945894
HMDB0000167	threonine	-0.05 (-0.14, 0.04)	0.918133	-0.05 (-0.14, 0.04)	0.922219	-0.04 (-0.15, 0.07)	0.945894
HMDB0000172	isoleucine	0.07 (-0.08, 0.23)	0.918133	0.12 (-0.08, 0.32)	0.922219	0.07 (-0.1, 0.24)	0.945894
HMDB0000177	histidine	-0.02 (-0.11, 0.07)	0.918133	-0.02 (-0.11, 0.07)	0.922219	-0.02 (-0.11, 0.08)	0.945894
HMDB0000206	N6-acetyllysine	0.06 (-0.03, 0.16)	0.918133	0.07 (-0.02, 0.16)	0.922219	0.06 (-0.03, 0.16)	0.945894
HMDB0000235	thiamine	-0.06 (-0.23, 0.11)	0.918133	-0.05 (-0.21, 0.1)	0.922219	-0.09 (-0.31, 0.12)	0.945894
HMDB0000248	thyroxine	-0.07 (-0.16, 0.02)	0.918133	-0.07 (-0.16, 0.02)	0.922219	-0.09 (-0.18, 0)	0.945894
HMDB0000259	serotonin	-0.04 (-0.13, 0.05)	0.918133	-0.05 (-0.14, 0.04)	0.922219	-0.06 (-0.15, 0.03)	0.945894
HMDB0000301	urocanic acid	0.03 (-0.07, 0.12)	0.918133	0.02 (-0.07, 0.12)	0.922219	0.02 (-0.08, 0.11)	0.945894
HMDB0000511	Capric acid	-0.16 (-0.39, 0.08)	0.918133	-0.15 (-0.38, 0.08)	0.922219	-0.14 (-0.41, 0.12)	0.945894
HMDB0000518	Chenodeoxycholic acid	-0.06 (-0.21, 0.09)	0.918133	-0.08 (-0.23, 0.08)	0.922219	-0.1 (-0.25, 0.05)	0.945894
HMDB0000529	5-dodecenoate	-0.08 (-0.34, 0.18)	0.918133	-0.07 (-0.33, 0.19)	0.922219	-0.08 (-0.31, 0.15)	0.945894
HMDB0000562	creatinine	0.14 (-0.3, 0.57)	0.918133	0.14 (-0.32, 0.59)	0.922219	0.15 (-0.32, 0.61)	0.945894
HMDB0000610*	C18:2 CE	-0.08 (-0.16, 0.01)	0.918133	-0.09 (-0.17, 0)	0.922219	-0.06 (-0.14, 0.03)	0.945894
HMDB0000619	Cholic acid	-0.08 (-0.23, 0.06)	0.918133	-0.09 (-0.24, 0.06)	0.922219	-0.1 (-0.25, 0.05)	0.945894
HMDB0000623	preliminary_ID_Dodecanedioic acid (isomer)	-0.19 (-0.5, 0.12)	0.918133	-0.2 (-0.55, 0.14)	0.922219	-0.21 (-0.58, 0.16)	0.945894
HMDB0000626	Deoxycholic acid	0.18 (-0.19, 0.56)	0.918133	0.19 (-0.2, 0.58)	0.922219	0.17 (-0.2, 0.55)	0.945894
HMDB0000631	Glycodeoxycholic acid	0.03 (-0.11, 0.17)	0.918133	0.03 (-0.12, 0.18)	0.92463	0.02 (-0.13, 0.17)	0.945894
HMDB0000638	preliminary_ID_Dodecanoic acid	-0.1 (-0.27, 0.07)	0.918133	-0.1 (-0.3, 0.09)	0.922219	-0.11 (-0.33, 0.11)	0.945894
HMDB0000641	glutamine	-0.04 (-0.13, 0.05)	0.918133	-0.04 (-0.13, 0.05)	0.922219	-0.03 (-0.12, 0.07)	0.945894
HMDB0000651	C10 carnitine	-0.06 (-0.15, 0.03)	0.918133	-0.06 (-0.15, 0.03)	0.922219	-0.04 (-0.13, 0.05)	0.945894
HMDB0000672	preliminary_ID_Hexadecanedioic acid (isomer)	-0.17 (-0.59, 0.26)	0.918133	-0.17 (-0.58, 0.23)	0.922219	-0.18 (-0.6, 0.23)	0.945894
HMDB0000679	homocitrulline	-0.07 (-0.17, 0.02)	0.918133	-0.07 (-0.16, 0.03)	0.922219	-0.07 (-0.17, 0.03)	0.945894
HMDB0000687	leucine	0.05 (-0.09, 0.2)	0.918133	0.1 (-0.09, 0.28)	0.922219	0.06 (-0.1, 0.22)	0.945894
HMDB0000696	methionine	0.03 (-0.1, 0.17)	0.918133	0.03 (-0.11, 0.17)	0.922219	0.04 (-0.12, 0.19)	0.945894
HMDB0000698	Glycolithocholic acid	0.16 (0.02, 0.3)	0.918133	0.15 (0.01, 0.29)	0.922219	0.16 (0.01, 0.3)	0.945894
HMDB0000705	C6 carnitine	-0.06 (-0.15, 0.03)	0.918133	-0.05 (-0.14, 0.04)	0.922219	-0.04 (-0.13, 0.05)	0.945894
HMDB0000716	pipecolic acid	-0.05 (-0.14, 0.04)	0.918133	-0.05 (-0.14, 0.04)	0.922219	-0.06 (-0.15, 0.03)	0.945894
HMDB0000720	levulinate	0.13 (-0.05, 0.31)	0.918133	0.17 (-0.02, 0.35)	0.922219	0.15 (-0.04, 0.34)	0.945894
HMDB0000761	lithocholate	0.07 (-0.11, 0.25)	0.918133	0.07 (-0.18, 0.32)	0.922219	0.08 (-0.22, 0.37)	0.945894
HMDB0000766	N-acetylalanine	0.1 (-0.18, 0.39)	0.918133	0.11 (-0.21, 0.43)	0.922219	0.08 (-0.26, 0.43)	0.945894
HMDB0000767	pseudouridine	0.05 (-0.05, 0.14)	0.918133	0.05 (-0.04, 0.14)	0.922219	-0.02 (-0.21, 0.18)	0.978668
HMDB0000791	C8 carnitine	-0.06 (-0.15, 0.03)	0.918133	-0.06 (-0.15, 0.03)	0.922219	-0.04 (-0.13, 0.05)	0.945894
HMDB0000801	phytanate	-0.11 (-0.42, 0.2)	0.918133	-0.12 (-0.44, 0.2)	0.922219	-0.11 (-0.48, 0.26)	0.945894
HMDB0000802	pterin	-0.1 (-0.26, 0.06)	0.918133	-0.11 (-0.27, 0.05)	0.922219	-0.2 (-0.48, 0.09)	0.945894
HMDB0000806	Myristic acid	-0.1 (-0.29, 0.09)	0.918133	-0.09 (-0.26, 0.08)	0.922219	-0.09 (-0.27, 0.08)	0.945894
HMDB0000824	C3 carnitine	0.02 (-0.07, 0.11)	0.918133	0.03 (-0.06, 0.12)	0.922219	0.01 (-0.08, 0.11)	0.945894
HMDB0000826	pentadecanoate	-0.06 (-0.33, 0.2)	0.918133	-0.06 (-0.31, 0.19)	0.922219	-0.03 (-0.27, 0.2)	0.945894
HMDB0000883	valine	0.03 (-0.06, 0.12)	0.918133	0.04 (-0.05, 0.13)	0.922219	0.01 (-0.08, 0.1)	0.945894
HMDB0000884	ribothymidine	0.05 (-0.05, 0.14)	0.918133	0.03 (-0.06, 0.13)	0.922219	0.02 (-0.07, 0.12)	0.945894
HMDB0000885	C16:0 CE	-0.04 (-0.13, 0.05)	0.918133	-0.05 (-0.14, 0.04)	0.922219	-0.01 (-0.1, 0.07)	0.945894
HMDB0000896	Taurodeoxycholic acid	0.06 (-0.12, 0.25)	0.918133	0.07 (-0.13, 0.26)	0.922219	0.06 (-0.14, 0.27)	0.945894
HMDB0000897	7-methylguanine	-0.09 (-0.19, 0)	0.918133	-0.09 (-0.2, 0.02)	0.922219	-0.1 (-0.34, 0.14)	0.945894
HMDB0000904	citrulline	-0.03 (-0.12, 0.06)	0.918133	-0.04 (-0.13, 0.05)	0.922219	-0.04 (-0.13, 0.05)	0.945894
HMDB0000918*	C18:1 CE	-0.05 (-0.13, 0.04)	0.918133	-0.06 (-0.14, 0.03)	0.922219	-0.01 (-0.1, 0.07)	0.945894
HMDB0000925	trimethylamine-N-oxide	0.11 (-0.17, 0.38)	0.918133	0.14 (-0.17, 0.45)	0.922219	0.11 (-0.19, 0.42)	0.945894
HMDB0000929	tryptophan	0.03 (-0.06, 0.12)	0.918133	0.03 (-0.06, 0.12)	0.922219	0.03 (-0.07, 0.12)	0.945894
HMDB0000951	Taurochenodeoxycholic acid	0.08 (-0.06, 0.22)	0.918133	0.08 (-0.06, 0.22)	0.922219	0.05 (-0.09, 0.2)	0.945894
HMDB0001046	cotinine	0.03 (-0.06, 0.12)	0.918133	0.04 (-0.05, 0.13)	0.922219	0 (-0.07, 0.07)	0.996828
HMDB0001325	N6,N6,N6-trimethyllysine	0.07 (-0.11, 0.25)	0.918133	0.07 (-0.12, 0.26)	0.922219	0.06 (-0.14, 0.25)	0.945894
HMDB0001348	C18:0 SM	0.05 (-0.13, 0.24)	0.918133	0.06 (-0.1, 0.23)	0.922219	0.06 (-0.03, 0.15)	0.945894
HMDB0001390	hydroxycotinine	0.1 (0, 0.19)	0.918133	0.06 (-0.05, 0.17)	0.922219	0.06 (-0.01, 0.14)	0.945894
HMDB0001414	putrescine	-0.03 (-0.12, 0.07)	0.918133	-0.03 (-0.12, 0.07)	0.922219	-0.03 (-0.13, 0.07)	0.945894
HMDB0001431	pyridoxamine	0.07 (-0.03, 0.16)	0.918133	0.07 (-0.03, 0.16)	0.922219	0.07 (-0.02, 0.17)	0.945894
HMDB0001565	phosphocholine	-0.04 (-0.13, 0.06)	0.918133	-0.04 (-0.14, 0.06)	0.922219	-0.03 (-0.13, 0.07)	0.945894
HMDB0001847	caffeine	0.08 (-0.01, 0.17)	0.918133	0.08 (-0.01, 0.17)	0.922219	0.06 (-0.03, 0.14)	0.945894
HMDB0001857	dimethylurate	0.07 (-0.11, 0.25)	0.918133	0.05 (-0.13, 0.24)	0.922219	0.04 (-0.14, 0.21)	0.945894
HMDB0001886	3-methylxanthine	0.05 (-0.05, 0.14)	0.918133	0.04 (-0.06, 0.14)	0.922219	0.02 (-0.08, 0.12)	0.945894
HMDB0001889	theophylline	0.12 (-0.06, 0.31)	0.918133	0.09 (-0.11, 0.28)	0.922219	0.07 (-0.11, 0.25)	0.945894
HMDB0001906*	aminoisobutyric acid	0.07 (-0.21, 0.34)	0.918133	0.09 (-0.21, 0.39)	0.922219	0.07 (-0.2, 0.35)	0.945894
HMDB0001923	naproxen	0.11 (-0.13, 0.36)	0.918133	0.11 (-0.14, 0.36)	0.922219	0.07 (-0.19, 0.32)	0.945894
HMDB0001925	ibuprofen	-0.06 (-0.21, 0.1)	0.918133	-0.07 (-0.22, 0.09)	0.922219	-0.04 (-0.19, 0.12)	0.945894
HMDB0001932	metoprolol	0.03 (-0.08, 0.13)	0.918133	0.04 (-0.07, 0.14)	0.922219	0.04 (-0.07, 0.14)	0.945894
HMDB0001935	warfarin	0.11 (-0.15, 0.38)	0.918133	0.09 (-0.18, 0.36)	0.922219	0.06 (-0.22, 0.34)	0.945894
HMDB0002005	methionine sulfoxide	0.12 (-0.01, 0.24)	0.918133	0.11 (-0.01, 0.24)	0.922219	0.1 (-0.03, 0.24)	0.945894
HMDB0002014*	C14:1 carnitine	-0.07 (-0.27, 0.13)	0.918133	-0.08 (-0.31, 0.15)	0.922219	-0.08 (-0.32, 0.16)	0.945894
HMDB0002068	Erucic acid	-0.11 (-0.45, 0.23)	0.918133	-0.13 (-0.45, 0.2)	0.922219	-0.13 (-0.5, 0.23)	0.945894
HMDB0002250	C12 carnitine	-0.05 (-0.14, 0.04)	0.918133	-0.05 (-0.14, 0.04)	0.922219	-0.04 (-0.13, 0.06)	0.945894
HMDB0002259	preliminary_ID_Heptadecanoic acid (isomer)	-0.1 (-0.31, 0.12)	0.918133	-0.09 (-0.28, 0.11)	0.922219	-0.06 (-0.22, 0.09)	0.945894
HMDB0002366	C5:1 carnitine	0.09 (-0.09, 0.27)	0.918133	0.09 (-0.09, 0.27)	0.922219	0.06 (-0.08, 0.2)	0.945894
HMDB0002802	cortisone	-0.02 (-0.12, 0.07)	0.918133	-0.03 (-0.13, 0.07)	0.922219	-0.03 (-0.13, 0.07)	0.945894
HMDB0002815*	C18:1 LPC	-0.12 (-0.34, 0.1)	0.918133	-0.12 (-0.32, 0.09)	0.922219	-0.08 (-0.22, 0.05)	0.945894
HMDB0002820	methylimidazole acetic acid	-0.06 (-0.21, 0.08)	0.918133	-0.04 (-0.22, 0.14)	0.922219	-0.09 (-0.19, 0.01)	0.945894
HMDB0003229	Palmitoleic acid	-0.06 (-0.24, 0.11)	0.918133	-0.05 (-0.19, 0.09)	0.922219	-0.06 (-0.2, 0.08)	0.945894
HMDB0003334	SDMA	0.16 (-0.19, 0.51)	0.918133	0.19 (-0.18, 0.56)	0.922219	0.19 (-0.21, 0.6)	0.945894
HMDB0003357	N-acetylornithine	-0.04 (-0.2, 0.11)	0.918133	-0.05 (-0.19, 0.08)	0.922219	-0.07 (-0.17, 0.02)	0.945894
HMDB0003681	4-acetamidobutanoate	-0.02 (-0.11, 0.07)	0.918133	-0.02 (-0.11, 0.07)	0.922219	-0.04 (-0.13, 0.06)	0.945894
HMDB0004030	21-deoxycortisol	0.15 (-0.13, 0.44)	0.918133	0.16 (-0.13, 0.45)	0.922219	0.16 (-0.12, 0.43)	0.945894
HMDB0004193	N1-methyl-2-pyridone-5-carboxamide	0.06 (-0.19, 0.31)	0.918133	0.07 (-0.18, 0.31)	0.922219	0.02 (-0.13, 0.16)	0.945894
HMDB0004400	5-acetylamino-6-amino-3-methyluracil	0.09 (-0.01, 0.18)	0.918133	0.08 (-0.01, 0.18)	0.922219	0.06 (-0.03, 0.15)	0.945894
HMDB0004667	13-HODE	0.09 (-0.09, 0.27)	0.918133	0.12 (-0.07, 0.31)	0.922219	0.11 (-0.11, 0.32)	0.945894
HMDB0005066	C14 carnitine	-0.06 (-0.17, 0.06)	0.918133	-0.06 (-0.19, 0.07)	0.922219	-0.07 (-0.22, 0.09)	0.945894
HMDB0005359*	C48:1 TAG	-0.12 (-0.55, 0.32)	0.918133	-0.08 (-0.53, 0.36)	0.935158	-0.12 (-0.57, 0.32)	0.945894
HMDB0005365*	C52:0 TAG	0.06 (-0.03, 0.15)	0.918133	0.08 (-0.01, 0.17)	0.922219	0.06 (-0.15, 0.26)	0.945894
HMDB0005376*	C48:2 TAG	-0.13 (-0.52, 0.25)	0.918133	-0.11 (-0.5, 0.28)	0.922219	-0.14 (-0.52, 0.25)	0.945894
HMDB0005384*	C52:3 TAG	0.05 (-0.04, 0.14)	0.918133	0.06 (-0.03, 0.15)	0.922219	0.01 (-0.07, 0.1)	0.945894
HMDB0005385*	C54:5 TAG	0.09 (0, 0.18)	0.918133	0.06 (-0.16, 0.28)	0.922219	0.08 (-0.02, 0.17)	0.945894
HMDB0005392*	C56:8 TAG	0.17 (-0.07, 0.42)	0.918133	0.18 (-0.07, 0.43)	0.922219	0.19 (-0.07, 0.44)	0.945894
HMDB0005396*	C56:1 TAG	0.04 (-0.05, 0.13)	0.918133	0.05 (-0.04, 0.14)	0.922219	0.02 (-0.07, 0.11)	0.945894
HMDB0005404*	C56:2 TAG	0.03 (-0.05, 0.12)	0.918133	0.05 (-0.04, 0.14)	0.922219	0.02 (-0.07, 0.1)	0.945894
HMDB0005405*	C54:3 TAG	0.02 (-0.07, 0.11)	0.918133	0.03 (-0.06, 0.12)	0.922219	-0.01 (-0.1, 0.08)	0.945894
HMDB0005406*	C56:5 TAG	0.11 (0.02, 0.2)	0.918133	0.11 (0.02, 0.21)	0.850881	0.11 (0.02, 0.2)	0.945894
HMDB0005410*	C56:3 TAG	0.03 (-0.06, 0.12)	0.918133	0.04 (-0.05, 0.12)	0.922219	0 (-0.09, 0.09)	0.997695
HMDB0005432*	C48:3 TAG	-0.12 (-0.45, 0.21)	0.918133	-0.1 (-0.43, 0.24)	0.922219	-0.12 (-0.46, 0.21)	0.945894
HMDB0005433*	C50:3 TAG	-0.08 (-0.33, 0.16)	0.918133	-0.07 (-0.31, 0.17)	0.922219	-0.09 (-0.32, 0.14)	0.945894
HMDB0005435*	C50:4 TAG	-0.06 (-0.27, 0.14)	0.918133	-0.05 (-0.26, 0.16)	0.922219	-0.07 (-0.25, 0.12)	0.945894
HMDB0005448*	C56:9 TAG	0.15 (-0.07, 0.37)	0.918133	0.17 (-0.07, 0.41)	0.922219	0.17 (-0.08, 0.42)	0.945894
HMDB0005456*	C56:6 TAG	0.08 (-0.01, 0.18)	0.918133	0.09 (0, 0.19)	0.922219	0.09 (0, 0.19)	0.945894
HMDB0005458*	C58:6 TAG	0.05 (-0.03, 0.14)	0.918133	0.06 (-0.03, 0.15)	0.922219	0.06 (-0.03, 0.15)	0.945894
HMDB0005462*	C56:7 TAG	0.08 (-0.01, 0.17)	0.918133	0.08 (-0.01, 0.18)	0.922219	0.07 (-0.02, 0.16)	0.945894
HMDB0005463*	C58:9 TAG	0.19 (-0.08, 0.47)	0.918133	0.2 (-0.09, 0.49)	0.922219	0.21 (-0.07, 0.48)	0.945894
HMDB0005476*	C58:10 TAG	0.21 (-0.14, 0.56)	0.918133	0.23 (-0.15, 0.61)	0.922219	0.23 (-0.15, 0.61)	0.945894
HMDB0005478*	C60:12 TAG	0.21 (-0.05, 0.47)	0.918133	0.23 (-0.06, 0.52)	0.922219	0.23 (-0.04, 0.5)	0.945894
HMDB0005923	N4-acetylcytidine	0.03 (-0.06, 0.12)	0.918133	0.04 (-0.05, 0.13)	0.922219	0 (-0.09, 0.09)	0.997695
HMDB0006344	phenylacetylglutamine	-0.1 (-0.2, -0.01)	0.918133	-0.1 (-0.19, 0)	0.922219	-0.09 (-0.19, 0.01)	0.945894
HMDB0006725	C14:0 CE	-0.11 (-0.36, 0.15)	0.918133	-0.12 (-0.4, 0.16)	0.922219	-0.1 (-0.36, 0.16)	0.945894
HMDB0006731	C20:5 CE	0.06 (-0.03, 0.16)	0.918133	0.06 (-0.03, 0.16)	0.922219	0.1 (0.01, 0.19)	0.945894
HMDB0006733	C22:6 CE	0.07 (-0.11, 0.24)	0.918133	0.05 (-0.11, 0.22)	0.922219	0.09 (-0.08, 0.27)	0.945894
HMDB0007011*	C30:0 DAG	0.02 (-0.07, 0.12)	0.918133	0.03 (-0.06, 0.13)	0.922219	0.01 (-0.08, 0.1)	0.945894
HMDB0007102*	C34:1 DAG	0.05 (-0.04, 0.14)	0.918133	0.06 (-0.03, 0.15)	0.922219	0.02 (-0.06, 0.1)	0.945894
HMDB0007103*	C34:2 DAG	0.06 (-0.03, 0.15)	0.918133	0.07 (-0.02, 0.16)	0.922219	0.03 (-0.05, 0.12)	0.945894
HMDB0007132*	C34:3 DAG	0.04 (-0.05, 0.13)	0.918133	0.05 (-0.04, 0.14)	0.922219	0.01 (-0.08, 0.1)	0.945894
HMDB0007199*	C38:5 DAG	0.08 (-0.01, 0.17)	0.918133	0.09 (0.01, 0.18)	0.922219	0.07 (-0.02, 0.16)	0.945894
HMDB0007219*	C36:3 DAG	0.04 (-0.05, 0.13)	0.918133	0.05 (-0.05, 0.14)	0.922219	0.01 (-0.08, 0.09)	0.988633
HMDB0007248*	C36:4 DAG	0.03 (-0.06, 0.12)	0.918133	0.03 (-0.06, 0.13)	0.922219	0 (-0.09, 0.09)	0.997695
HMDB0007869*	C30:0 PC	-0.16 (-0.67, 0.35)	0.918133	-0.14 (-0.67, 0.38)	0.922219	-0.18 (-0.64, 0.28)	0.945894
HMDB0007870*	C30:1 PC	-0.15 (-0.62, 0.33)	0.918133	-0.13 (-0.62, 0.36)	0.922219	-0.15 (-0.6, 0.3)	0.945894
HMDB0007871*	C32:0 PC	-0.15 (-0.57, 0.27)	0.918133	-0.14 (-0.57, 0.28)	0.922219	-0.16 (-0.53, 0.2)	0.945894
HMDB0007873*	C32:1 PC	-0.15 (-0.58, 0.28)	0.918133	-0.13 (-0.56, 0.31)	0.922219	-0.15 (-0.56, 0.26)	0.945894
HMDB0007874*	C32:2 PC	-0.14 (-0.52, 0.23)	0.918133	-0.14 (-0.53, 0.25)	0.922219	-0.17 (-0.52, 0.19)	0.945894
HMDB0007883*	C34:4 PC	-0.09 (-0.41, 0.23)	0.918133	-0.07 (-0.41, 0.26)	0.922219	-0.1 (-0.43, 0.23)	0.945894
HMDB0007972*	C34:1 PC	-0.11 (-0.56, 0.34)	0.918133	-0.1 (-0.54, 0.35)	0.922219	-0.12 (-0.51, 0.28)	0.945894
HMDB0007973*	C34:2 PC	-0.17 (-0.62, 0.28)	0.918133	-0.18 (-0.62, 0.26)	0.922219	-0.21 (-0.57, 0.15)	0.945894
HMDB0007983*	C36:4 PC-A	-0.17 (-0.53, 0.19)	0.918133	-0.19 (-0.56, 0.17)	0.922219	-0.19 (-0.49, 0.1)	0.945894
HMDB0007991*	C38:6 PC	0.07 (-0.02, 0.16)	0.918133	0.07 (-0.01, 0.16)	0.922219	0.08 (0, 0.17)	0.945894
HMDB0008006*	C34:3 PC	-0.13 (-0.52, 0.26)	0.918133	-0.12 (-0.52, 0.27)	0.922219	-0.16 (-0.54, 0.22)	0.945894
HMDB0008038*	C36:1 PC	-0.12 (-0.56, 0.32)	0.918133	-0.11 (-0.55, 0.33)	0.922219	-0.11 (-0.53, 0.31)	0.945894
HMDB0008039*	C36:2 PC	-0.2 (-0.63, 0.23)	0.918133	-0.21 (-0.62, 0.21)	0.922219	-0.2 (-0.59, 0.2)	0.945894
HMDB0008047*	C38:3 PC	-0.11 (-0.43, 0.2)	0.918133	-0.11 (-0.43, 0.22)	0.922219	-0.13 (-0.47, 0.21)	0.945894
HMDB0008048*	C38:4 PC	0.05 (-0.07, 0.17)	0.918133	0.03 (-0.14, 0.2)	0.938646	0.03 (-0.11, 0.17)	0.945894
HMDB0008057*	C40:6 PC	0.08 (-0.01, 0.17)	0.918133	0.09 (0, 0.17)	0.922219	0.09 (0, 0.17)	0.945894
HMDB0008105*	C36:3 PC	-0.2 (-0.6, 0.21)	0.918133	-0.19 (-0.57, 0.19)	0.922219	-0.21 (-0.56, 0.14)	0.945894
HMDB0008270*	C38:2 PC	-0.11 (-0.42, 0.21)	0.918133	-0.11 (-0.42, 0.2)	0.922219	-0.1 (-0.39, 0.18)	0.945894
HMDB0008731*	C40:9 PC	0.09 (0, 0.18)	0.918133	0.09 (0, 0.18)	0.922219	0.1 (0.02, 0.19)	0.945894
HMDB0008923*	C32:0 PE	-0.15 (-0.68, 0.39)	0.918133	-0.15 (-0.71, 0.41)	0.922219	-0.14 (-0.67, 0.39)	0.945894
HMDB0008925*	C34:0 PE	-0.2 (-0.72, 0.33)	0.918133	-0.19 (-0.72, 0.34)	0.922219	-0.18 (-0.71, 0.35)	0.945894
HMDB0008928*	C34:2 PE	-0.14 (-0.48, 0.21)	0.918133	-0.12 (-0.45, 0.2)	0.922219	-0.13 (-0.39, 0.14)	0.945894
HMDB0008937*	C36:4 PE	-0.11 (-0.45, 0.22)	0.918133	-0.1 (-0.41, 0.21)	0.922219	-0.09 (-0.34, 0.16)	0.945894
HMDB0008942*	C38:2 PE	-0.15 (-0.52, 0.21)	0.918133	-0.18 (-0.54, 0.18)	0.922219	-0.15 (-0.49, 0.2)	0.945894
HMDB0008952*	C34:2 PE plasmalogen	-0.08 (-0.17, 0.01)	0.918133	-0.07 (-0.17, 0.02)	0.922219	-0.05 (-0.15, 0.04)	0.945894
HMDB0008991*	C36:0 PE	-0.18 (-0.67, 0.31)	0.918133	-0.18 (-0.67, 0.32)	0.922219	-0.15 (-0.66, 0.36)	0.945894
HMDB0008993*	C36:1 PE	-0.09 (-0.4, 0.22)	0.918133	-0.06 (-0.34, 0.21)	0.922219	-0.09 (-0.35, 0.17)	0.945894
HMDB0008994*	C36:2 PE	-0.11 (-0.39, 0.17)	0.918133	-0.09 (-0.33, 0.16)	0.922219	-0.1 (-0.29, 0.1)	0.945894
HMDB0009003*	C38:4 PE	-0.07 (-0.32, 0.18)	0.918133	-0.06 (-0.3, 0.17)	0.922219	-0.06 (-0.26, 0.15)	0.945894
HMDB0009012*	C40:6 PE	0.09 (0, 0.19)	0.918133	0.1 (0.01, 0.19)	0.922219	0.09 (0, 0.19)	0.945894
HMDB0009016*	C36:1 PE plasmalogen	-0.05 (-0.15, 0.04)	0.918133	-0.07 (-0.16, 0.03)	0.922219	-0.04 (-0.14, 0.05)	0.945894
HMDB0009060*	C36:3 PE	-0.14 (-0.39, 0.11)	0.918133	-0.12 (-0.33, 0.09)	0.922219	-0.1 (-0.23, 0.04)	0.945894
HMDB0009082*	C36:2 PE plasmalogen	-0.08 (-0.34, 0.18)	0.918133	-0.06 (-0.27, 0.14)	0.922219	-0.02 (-0.11, 0.08)	0.945894
HMDB0009102*	C38:6 PE	0.06 (-0.02, 0.14)	0.918133	0.07 (-0.02, 0.15)	0.922219	0.06 (-0.02, 0.15)	0.945894
HMDB0010169	C16:0 SM	-0.12 (-0.4, 0.15)	0.918133	-0.14 (-0.41, 0.13)	0.922219	-0.12 (-0.35, 0.1)	0.945894
HMDB0010368	C18:0 CE	-0.08 (-0.33, 0.17)	0.918133	-0.12 (-0.39, 0.16)	0.922219	-0.08 (-0.34, 0.17)	0.945894
HMDB0010370*	C18:3 CE	-0.03 (-0.12, 0.07)	0.918133	-0.03 (-0.12, 0.06)	0.922219	0.01 (-0.09, 0.1)	0.988633
HMDB0010375*	C22:5 CE	-0.02 (-0.11, 0.07)	0.918133	-0.03 (-0.12, 0.06)	0.922219	0.02 (-0.07, 0.11)	0.945894
HMDB0010379	C14:0 LPC	-0.1 (-0.45, 0.26)	0.918133	-0.08 (-0.47, 0.3)	0.922219	-0.11 (-0.44, 0.23)	0.945894
HMDB0010382	C16:0 LPC	-0.07 (-0.32, 0.17)	0.918133	-0.08 (-0.34, 0.18)	0.922219	-0.07 (-0.27, 0.13)	0.945894
HMDB0010383*	C16:1 LPC	-0.08 (-0.25, 0.09)	0.918133	-0.07 (-0.24, 0.09)	0.922219	-0.08 (-0.23, 0.08)	0.945894
HMDB0010384	C18:0 LPC	-0.07 (-0.29, 0.15)	0.918133	-0.09 (-0.35, 0.16)	0.922219	-0.06 (-0.27, 0.14)	0.945894
HMDB0010386*	C18:2 LPC	-0.14 (-0.5, 0.22)	0.918133	-0.15 (-0.51, 0.21)	0.922219	-0.15 (-0.4, 0.1)	0.945894
HMDB0010387*	C18:3 LPC	-0.08 (-0.39, 0.22)	0.918133	-0.09 (-0.4, 0.22)	0.922219	-0.08 (-0.32, 0.15)	0.945894
HMDB0010395	C20:4 LPC	-0.07 (-0.23, 0.1)	0.918133	-0.07 (-0.25, 0.11)	0.922219	-0.05 (-0.17, 0.08)	0.945894
HMDB0010397	C20:5 LPC	-0.07 (-0.26, 0.12)	0.918133	-0.05 (-0.28, 0.18)	0.922219	-0.1 (-0.19, -0.01)	0.945894
HMDB0010403*	C22:5 LPC	-0.08 (-0.23, 0.08)	0.918133	-0.09 (-0.27, 0.09)	0.922219	-0.08 (-0.28, 0.11)	0.945894
HMDB0010407*	C16:1 LPC plasmalogen	-0.02 (-0.12, 0.07)	0.918133	-0.03 (-0.12, 0.07)	0.922219	-0.02 (-0.12, 0.07)	0.945894
HMDB0010411*	C46:0 TAG	-0.11 (-0.59, 0.37)	0.918133	-0.08 (-0.58, 0.42)	0.942283	-0.11 (-0.58, 0.36)	0.945894
HMDB0010412*	C46:1 TAG	-0.11 (-0.52, 0.29)	0.918133	-0.09 (-0.51, 0.33)	0.922219	-0.12 (-0.53, 0.29)	0.945894
HMDB0010419*	C46:2 TAG	-0.11 (-0.5, 0.28)	0.918133	-0.09 (-0.5, 0.31)	0.922219	-0.12 (-0.52, 0.28)	0.945894
HMDB0010471*	C50:5 TAG	-0.07 (-0.32, 0.17)	0.918133	-0.06 (-0.31, 0.2)	0.922219	-0.08 (-0.37, 0.21)	0.945894
HMDB0010498*	C54:9 TAG	0.07 (-0.18, 0.31)	0.918133	0.09 (-0.18, 0.37)	0.922219	0.1 (-0.21, 0.41)	0.945894
HMDB0010513*	C56:10 TAG	0.09 (-0.1, 0.28)	0.918133	0.12 (-0.11, 0.35)	0.922219	0.11 (-0.11, 0.33)	0.945894
HMDB0010517*	C52:7 TAG	0.03 (-0.06, 0.12)	0.918133	0.04 (-0.04, 0.13)	0.922219	0.03 (-0.2, 0.26)	0.945894
HMDB0010531*	C58:11 TAG	0.16 (-0.1, 0.42)	0.918133	0.19 (-0.1, 0.48)	0.922219	0.18 (-0.1, 0.45)	0.945894
HMDB0011103	1,7-dimethyluric acid	0.08 (-0.02, 0.17)	0.918133	0.08 (-0.04, 0.21)	0.922219	0.05 (-0.04, 0.14)	0.945894
HMDB0011130	C18:0 LPE	-0.14 (-0.55, 0.28)	0.918133	-0.14 (-0.55, 0.26)	0.922219	-0.13 (-0.45, 0.19)	0.945894
HMDB0011208*	C34:1 PC plasmalogen	-0.08 (-0.18, 0.02)	0.918133	-0.1 (-0.21, 0.01)	0.922219	-0.08 (-0.18, 0.01)	0.945894
HMDB0011210*	C34:2 PC plasmalogen	-0.08 (-0.18, 0.01)	0.918133	-0.11 (-0.21, 0)	0.922219	-0.08 (-0.22, 0.05)	0.945894
HMDB0011211*	C34:3 PC plasmalogen	-0.11 (-0.2, -0.02)	0.918133	-0.12 (-0.21, -0.03)	0.754727	-0.09 (-0.18, 0)	0.945894
HMDB0011220*	C36:5 PC plasmalogen-B	-0.03 (-0.13, 0.06)	0.918133	-0.03 (-0.13, 0.06)	0.922219	-0.03 (-0.12, 0.07)	0.945894
HMDB0011221*	C36:5 PC plasmalogen-A	0.02 (-0.07, 0.11)	0.918133	0.04 (-0.15, 0.24)	0.922219	0.06 (-0.15, 0.28)	0.945894
HMDB0011229*	C38:7 PC plasmalogen	0.05 (-0.04, 0.14)	0.918133	0.05 (-0.04, 0.14)	0.922219	0.06 (-0.03, 0.16)	0.945894
HMDB0011239*	C34:1 PC plasmalogen-B	-0.1 (-0.3, 0.09)	0.918133	-0.13 (-0.34, 0.08)	0.922219	-0.09 (-0.24, 0.07)	0.945894
HMDB0011243*	C36:2 PC plasmalogen	-0.08 (-0.2, 0.04)	0.918133	-0.12 (-0.29, 0.05)	0.922219	-0.08 (-0.17, 0.01)	0.945894
HMDB0011244*	C36:3 PC plasmalogen	-0.07 (-0.17, 0.02)	0.918133	-0.09 (-0.18, 0)	0.922219	-0.06 (-0.15, 0.03)	0.945894
HMDB0011252*	C38:4 PC plasmalogen	-0.12 (-0.42, 0.18)	0.918133	-0.14 (-0.45, 0.17)	0.922219	-0.12 (-0.41, 0.17)	0.945894
HMDB0011310*	C36:4 PC plasmalogen	-0.12 (-0.29, 0.04)	0.918133	-0.15 (-0.33, 0.02)	0.922219	-0.16 (-0.36, 0.04)	0.945894
HMDB0011384*	C38:3 PE plasmalogen	-0.06 (-0.15, 0.03)	0.918133	-0.07 (-0.16, 0.03)	0.922219	-0.04 (-0.13, 0.05)	0.945894
HMDB0011386*	C38:5 PE plasmalogen	-0.1 (-0.35, 0.16)	0.918133	-0.09 (-0.33, 0.16)	0.922219	-0.06 (-0.27, 0.16)	0.945894
HMDB0011387*	C38:6 PE plasmalogen	-0.03 (-0.12, 0.06)	0.918133	-0.03 (-0.12, 0.06)	0.922219	-0.03 (-0.12, 0.07)	0.945894
HMDB0011410*	C36:5 PE plasmalogen	-0.06 (-0.15, 0.03)	0.918133	-0.06 (-0.15, 0.03)	0.922219	-0.07 (-0.16, 0.03)	0.945894
HMDB0011441*	C36:3 PE plasmalogen	-0.15 (-0.46, 0.17)	0.918133	-0.14 (-0.42, 0.13)	0.922219	-0.11 (-0.35, 0.12)	0.945894
HMDB0011442*	C36:4 PE plasmalogen	-0.11 (-0.34, 0.11)	0.918133	-0.1 (-0.21, 0)	0.922219	-0.1 (-0.19, 0)	0.945894
HMDB0011478*	C18:3 LPE	-0.16 (-0.56, 0.24)	0.918133	-0.16 (-0.57, 0.25)	0.922219	-0.18 (-0.5, 0.14)	0.945894
HMDB0011503	C16:0 LPE	-0.16 (-0.64, 0.31)	0.918133	-0.16 (-0.61, 0.3)	0.922219	-0.15 (-0.52, 0.22)	0.945894
HMDB0011506*	C18:1 LPE	-0.17 (-0.44, 0.11)	0.918133	-0.15 (-0.39, 0.09)	0.922219	-0.16 (-0.38, 0.05)	0.945894
HMDB0011507*	C18:2 LPE	-0.23 (-0.61, 0.16)	0.918133	-0.22 (-0.6, 0.15)	0.922219	-0.24 (-0.55, 0.06)	0.945894
HMDB0011512*	C20:1 LPE	-0.11 (-0.4, 0.18)	0.918133	-0.11 (-0.41, 0.18)	0.922219	-0.07 (-0.34, 0.19)	0.945894
HMDB0011517	C20:4 LPE	-0.24 (-0.6, 0.12)	0.918133	-0.22 (-0.57, 0.12)	0.922219	-0.24 (-0.56, 0.08)	0.945894
HMDB0011520	C22:0 LPE	-0.1 (-0.28, 0.09)	0.918133	-0.14 (-0.35, 0.08)	0.922219	-0.09 (-0.26, 0.09)	0.945894
HMDB0011621	cinnamoylglycine	0.09 (-0.1, 0.28)	0.918133	0.11 (-0.08, 0.3)	0.922219	0.12 (-0.05, 0.29)	0.945894
HMDB0011706*	C49:2 TAG	-0.16 (-0.57, 0.25)	0.918133	-0.14 (-0.57, 0.28)	0.922219	-0.14 (-0.6, 0.33)	0.945894
HMDB0012097	C14:0 SM	-0.1 (-0.42, 0.22)	0.918133	-0.1 (-0.41, 0.22)	0.922219	-0.09 (-0.37, 0.18)	0.945894
HMDB0012101*	C18:1 SM	0.05 (-0.05, 0.16)	0.918133	0.05 (-0.07, 0.17)	0.922219	0.03 (-0.06, 0.12)	0.945894
HMDB0012102	C20:0 SM	0.06 (-0.03, 0.15)	0.918133	0.07 (-0.02, 0.16)	0.922219	0.05 (-0.04, 0.14)	0.945894
HMDB0012104*	C22:1 SM	0.08 (-0.01, 0.17)	0.918133	0.08 (-0.01, 0.17)	0.922219	0.06 (-0.03, 0.16)	0.945894
HMDB0012107*	C24:1 SM	0.04 (-0.05, 0.14)	0.918133	0.04 (-0.05, 0.13)	0.922219	0.04 (-0.05, 0.13)	0.945894
HMDB0013130	C5-DC carnitine	-0.03 (-0.12, 0.06)	0.918133	-0.03 (-0.12, 0.06)	0.922219	-0.03 (-0.13, 0.06)	0.945894
HMDB0013238	C7 carnitine	-0.12 (-0.28, 0.04)	0.918133	-0.1 (-0.23, 0.03)	0.922219	-0.11 (-0.27, 0.05)	0.945894
HMDB0013288	C9 carnitine	-0.1 (-0.29, 0.09)	0.918133	-0.09 (-0.28, 0.09)	0.922219	-0.07 (-0.24, 0.1)	0.945894
HMDB0013326*	C12:1 carnitine	-0.04 (-0.13, 0.05)	0.918133	-0.04 (-0.13, 0.05)	0.922219	-0.04 (-0.13, 0.05)	0.945894
HMDB0013331*	C14:2 carnitine	-0.08 (-0.33, 0.16)	0.918133	-0.09 (-0.34, 0.16)	0.922219	-0.09 (-0.34, 0.16)	0.945894
HMDB0013678	4-hydroxyhippurate	-0.04 (-0.14, 0.05)	0.918133	-0.04 (-0.14, 0.06)	0.922219	-0.05 (-0.15, 0.05)	0.945894
HMDB0013713	N-acetyltryptophan	0.11 (0.01, 0.2)	0.918133	0.1 (0.01, 0.2)	0.922219	0.1 (0, 0.19)	0.945894
HMDB0014323	valsartan	-0.05 (-0.19, 0.1)	0.918133	-0.03 (-0.18, 0.11)	0.922219	-0.04 (-0.19, 0.1)	0.945894
HMDB0015150	sulfamethoxazole	0.09 (-0.02, 0.2)	0.918133	0.08 (-0.02, 0.18)	0.922219	0.09 (-0.01, 0.19)	0.945894
HMDB0029377	piperine	0.14 (-0.34, 0.62)	0.918133	0.17 (-0.35, 0.68)	0.922219	0.1 (-0.29, 0.5)	0.945894
HMDB0029416	NMMA	-0.07 (-0.16, 0.02)	0.918133	-0.07 (-0.15, 0.02)	0.922219	-0.09 (-0.28, 0.11)	0.945894
HMDB0029723	saccharin	-0.11 (-0.29, 0.08)	0.918133	-0.13 (-0.32, 0.06)	0.922219	-0.17 (-0.37, 0.03)	0.945894
HMDB0033585	acesulfame	0.29 (-0.3, 0.88)	0.918133	0.36 (-0.4, 1.12)	0.922219	0.23 (-0.47, 0.93)	0.945894
HMDB0034169	methyl N-methylanthranilate	0.05 (-0.1, 0.19)	0.918133	0.07 (-0.08, 0.22)	0.922219	0.07 (-0.1, 0.23)	0.945894
HMDB0042076*	C47:2 TAG	-0.14 (-0.55, 0.28)	0.918133	-0.12 (-0.54, 0.31)	0.922219	-0.12 (-0.56, 0.33)	0.945894
HMDB0042093*	C45:0 TAG	-0.08 (-0.38, 0.21)	0.918133	-0.07 (-0.4, 0.26)	0.922219	-0.06 (-0.42, 0.3)	0.945894
HMDB0042098*	C43:1 TAG	-0.1 (-0.51, 0.31)	0.918133	-0.08 (-0.5, 0.34)	0.935158	-0.1 (-0.53, 0.33)	0.945894
HMDB0042100*	C47:1 TAG	-0.13 (-0.52, 0.27)	0.918133	-0.1 (-0.51, 0.3)	0.922219	-0.1 (-0.52, 0.32)	0.945894
HMDB0042103*	C49:3 TAG	-0.13 (-0.42, 0.17)	0.918133	-0.12 (-0.42, 0.19)	0.922219	-0.11 (-0.44, 0.22)	0.945894
HMDB0042226*	C55:2 TAG	-0.08 (-0.41, 0.24)	0.918133	-0.06 (-0.38, 0.25)	0.924553	-0.09 (-0.45, 0.27)	0.945894
HMDB0042466*	C55:3 TAG	-0.07 (-0.23, 0.09)	0.918133	-0.09 (-0.28, 0.1)	0.922219	-0.06 (-0.16, 0.04)	0.945894
HMDB0043170*	C45:2 TAG	-0.11 (-0.55, 0.34)	0.918133	-0.08 (-0.55, 0.38)	0.938646	-0.1 (-0.58, 0.38)	0.945894
HMDB0059824	4-hydroxy-3-methylacetophenone	-0.06 (-0.25, 0.14)	0.918133	-0.04 (-0.26, 0.19)	0.938646	-0.02 (-0.3, 0.25)	0.984471
HMDB0060038	10-heptadecenoate	-0.07 (-0.36, 0.21)	0.918133	-0.06 (-0.32, 0.2)	0.922219	-0.03 (-0.24, 0.17)	0.945894
HMDB0000123	glycine	0.02 (-0.07, 0.11)	0.921179	0.01 (-0.08, 0.11)	0.960741	0.03 (-0.06, 0.12)	0.945894
HMDB0002925	8.11.14-Eicosatrienoic acid	-0.05 (-0.26, 0.17)	0.921179	-0.05 (-0.25, 0.15)	0.922219	-0.03 (-0.22, 0.15)	0.945894
HMDB0003464	4-guanidinobutanoic acid	0.05 (-0.19, 0.3)	0.921179	0.06 (-0.19, 0.31)	0.922219	0.06 (-0.24, 0.37)	0.945894
HMDB0005377*	C50:2 TAG	-0.06 (-0.33, 0.21)	0.921179	-0.04 (-0.31, 0.24)	0.960741	-0.08 (-0.37, 0.21)	0.945894
HMDB0002226	Adrenic acid	-0.05 (-0.3, 0.19)	0.928583	-0.04 (-0.28, 0.19)	0.938646	-0.04 (-0.25, 0.17)	0.945894
HMDB0004949	C16:0 Ceramide (d18:1)	-0.05 (-0.3, 0.2)	0.928583	-0.07 (-0.33, 0.2)	0.922219	-0.06 (-0.29, 0.17)	0.945894
HMDB0042196*	C53:2 TAG	-0.05 (-0.29, 0.19)	0.928583	-0.04 (-0.28, 0.19)	0.938646	-0.06 (-0.3, 0.18)	0.945894
HMDB0000673	Linoleic acid	-0.05 (-0.32, 0.21)	0.934685	-0.06 (-0.31, 0.19)	0.922219	-0.03 (-0.2, 0.15)	0.945894
HMDB0000708	Glycoursodeoxycholic acid	0.06 (-0.25, 0.37)	0.934685	0.06 (-0.23, 0.35)	0.922219	0.02 (-0.28, 0.33)	0.982265
HMDB0005398*	C56:4 TAG	0.02 (-0.07, 0.11)	0.934685	0.02 (-0.07, 0.11)	0.922219	0 (-0.09, 0.1)	0.996828
HMDB0042104*	C51:1 TAG	-0.08 (-0.48, 0.32)	0.934685	-0.06 (-0.49, 0.36)	0.960741	-0.07 (-0.57, 0.43)	0.945894
HMDB0000725	hydroxyproline	0.02 (-0.09, 0.13)	0.935485	0.02 (-0.09, 0.13)	0.938646	0 (-0.1, 0.1)	0.997695
HMDB0005356*	C48:0 TAG	-0.08 (-0.49, 0.33)	0.935485	-0.05 (-0.48, 0.39)	0.960741	-0.08 (-0.49, 0.33)	0.945894
HMDB0010518*	C54:8 TAG	0.02 (-0.07, 0.11)	0.935485	0.02 (-0.06, 0.11)	0.922219	0.05 (-0.13, 0.23)	0.945894
HMDB0000054	bilirubin	0.02 (-0.14, 0.19)	0.935821	0.02 (-0.13, 0.16)	0.964137	0.01 (-0.11, 0.12)	0.993591
HMDB0000062	carnitine	0.01 (-0.08, 0.1)	0.935821	0.02 (-0.07, 0.11)	0.922219	-0.01 (-0.1, 0.08)	0.969877
HMDB0000138	Glycocholic acid	0.02 (-0.17, 0.22)	0.935821	0.05 (-0.09, 0.2)	0.922219	0.02 (-0.13, 0.17)	0.945894
HMDB0000187	serine	-0.01 (-0.11, 0.08)	0.935821	-0.02 (-0.12, 0.07)	0.922219	-0.02 (-0.11, 0.08)	0.945894
HMDB0000207	Oleic acid	-0.03 (-0.28, 0.21)	0.935821	-0.03 (-0.26, 0.21)	0.960741	0 (-0.15, 0.14)	0.997695
HMDB0000210	pantothenate	-0.04 (-0.41, 0.33)	0.935821	-0.03 (-0.38, 0.32)	0.967788	-0.06 (-0.41, 0.29)	0.945894
HMDB0000289	urate	0.03 (-0.14, 0.2)	0.935821	0.07 (-0.14, 0.27)	0.922219	0 (-0.16, 0.16)	0.997695
HMDB0000637	Glycochenodeoxycholic acid	0.03 (-0.2, 0.25)	0.935821	0.05 (-0.13, 0.24)	0.922219	0.03 (-0.12, 0.19)	0.945894
HMDB0000670	homoarginine	-0.03 (-0.22, 0.15)	0.935821	-0.09 (-0.3, 0.13)	0.922219	-0.06 (-0.3, 0.19)	0.945894
HMDB0000688	C5 carnitine	0.01 (-0.08, 0.1)	0.935821	0.02 (-0.07, 0.11)	0.922219	-0.01 (-0.1, 0.08)	0.969877
HMDB0000699	1-methylnicotinamide	0.03 (-0.19, 0.25)	0.935821	0.03 (-0.2, 0.25)	0.960741	0.03 (-0.23, 0.29)	0.945894
HMDB0000812	N-acetylaspartic acid	0.01 (-0.08, 0.1)	0.935821	0.01 (-0.08, 0.1)	0.96881	0.02 (-0.08, 0.11)	0.945894
HMDB0001008	biliverdin	0.01 (-0.08, 0.11)	0.935821	0.01 (-0.08, 0.1)	0.960741	0.04 (-0.05, 0.14)	0.945894
HMDB0001859	acetaminophen	0.01 (-0.08, 0.11)	0.935821	0.02 (-0.08, 0.11)	0.938646	0 (-0.09, 0.1)	0.99634
HMDB0001999	Eicosapentaenoic acid	-0.02 (-0.17, 0.12)	0.935821	-0.02 (-0.17, 0.14)	0.960741	0 (-0.15, 0.15)	0.999364
HMDB0002000	Myristoleic acid	-0.02 (-0.17, 0.12)	0.935821	-0.02 (-0.17, 0.12)	0.938646	-0.02 (-0.17, 0.12)	0.945894
HMDB0002013	C4 carnitine	-0.01 (-0.1, 0.08)	0.935821	0 (-0.09, 0.09)	0.998	-0.01 (-0.11, 0.08)	0.945894
HMDB0003282	1-methylguanine	-0.03 (-0.26, 0.2)	0.935821	0 (-0.1, 0.1)	0.998	-0.02 (-0.12, 0.08)	0.945894
HMDB0004620	N-alpha-acetyarginine	0.01 (-0.08, 0.1)	0.935821	0.01 (-0.08, 0.1)	0.967788	0 (-0.09, 0.1)	0.993591
HMDB0005360*	C50:1 TAG	-0.06 (-0.4, 0.28)	0.935821	-0.03 (-0.38, 0.32)	0.970735	-0.07 (-0.44, 0.31)	0.945894
HMDB0005363*	C52:4 TAG	0.01 (-0.08, 0.11)	0.935821	0.02 (-0.08, 0.12)	0.922219	-0.02 (-0.11, 0.07)	0.945894
HMDB0005367*	C52:1 TAG	-0.05 (-0.43, 0.34)	0.935821	-0.02 (-0.41, 0.37)	0.980215	-0.06 (-0.47, 0.35)	0.945894
HMDB0005369*	C52:2 TAG	0.02 (-0.15, 0.19)	0.935821	0.04 (-0.11, 0.2)	0.922219	-0.01 (-0.18, 0.16)	0.978668
HMDB0005380*	C52:5 TAG	-0.02 (-0.11, 0.08)	0.935821	-0.01 (-0.11, 0.08)	0.960741	-0.05 (-0.14, 0.05)	0.945894
HMDB0005391*	C54:6 TAG	0.02 (-0.16, 0.2)	0.935821	0.01 (-0.16, 0.18)	0.977053	-0.01 (-0.15, 0.13)	0.99634
HMDB0005403*	C54:2 TAG	0.03 (-0.13, 0.18)	0.935821	0.05 (-0.07, 0.17)	0.922219	0 (-0.11, 0.12)	0.997695
HMDB0005436*	C52:6 TAG	0.01 (-0.08, 0.1)	0.935821	0.02 (-0.07, 0.11)	0.922219	-0.01 (-0.1, 0.08)	0.946359
HMDB0007099*	C32:1 DAG	0.02 (-0.12, 0.16)	0.935821	0.03 (-0.13, 0.18)	0.938646	-0.02 (-0.18, 0.14)	0.945894
HMDB0008138*	C36:4 PC-B	-0.06 (-0.36, 0.25)	0.935821	-0.04 (-0.34, 0.25)	0.960741	-0.06 (-0.35, 0.24)	0.945894
HMDB0010497*	C50:6 TAG	-0.04 (-0.34, 0.26)	0.935821	-0.02 (-0.34, 0.29)	0.974645	-0.04 (-0.4, 0.32)	0.954188
HMDB0011134	5-HETE	0.03 (-0.13, 0.18)	0.935821	0.02 (-0.14, 0.18)	0.960741	0 (-0.16, 0.16)	0.999291
HMDB0011420*	C38:7 PE plasmalogen	0.01 (-0.07, 0.1)	0.935821	0.01 (-0.08, 0.1)	0.960741	0.01 (-0.07, 0.1)	0.945894
HMDB0011526	C22:6 LPE	0.01 (-0.08, 0.1)	0.935821	0.02 (-0.07, 0.1)	0.938646	0.02 (-0.07, 0.1)	0.945894
HMDB0012356*	C34:0 PS	0.06 (-0.3, 0.43)	0.935821	0.08 (-0.29, 0.45)	0.922219	0.06 (-0.26, 0.37)	0.945894
HMDB0013127	C4-OH carnitine	-0.01 (-0.11, 0.08)	0.935821	-0.01 (-0.1, 0.08)	0.960741	-0.02 (-0.12, 0.07)	0.945894
HMDB0013325	C10:2 carnitine	0.02 (-0.14, 0.18)	0.935821	0.03 (-0.15, 0.22)	0.938646	-0.01 (-0.11, 0.09)	0.969877
HMDB0031106*	C51:0 TAG	-0.07 (-0.51, 0.37)	0.935821	-0.05 (-0.52, 0.41)	0.960741	-0.07 (-0.59, 0.44)	0.945894
HMDB0042062*	C43:0 TAG	-0.07 (-0.45, 0.31)	0.935821	-0.05 (-0.46, 0.35)	0.960741	-0.06 (-0.47, 0.34)	0.945894
HMDB0042063*	C44:0 TAG	-0.07 (-0.48, 0.35)	0.935821	-0.05 (-0.48, 0.39)	0.962703	-0.07 (-0.48, 0.33)	0.945894
HMDB0042099*	C45:1 TAG	-0.06 (-0.4, 0.27)	0.935821	-0.04 (-0.39, 0.3)	0.960741	-0.05 (-0.4, 0.3)	0.945894
HMDB0043058*	C53:3 TAG	-0.01 (-0.11, 0.09)	0.935821	-0.01 (-0.11, 0.09)	0.974132	-0.04 (-0.14, 0.05)	0.945894
HMDB0004827	proline betaine	0.01 (-0.09, 0.11)	0.940441	0.01 (-0.09, 0.11)	0.960741	0.03 (-0.07, 0.13)	0.945894
HMDB0005357*	C50:0 TAG	-0.05 (-0.46, 0.37)	0.940441	-0.02 (-0.45, 0.41)	0.985648	-0.05 (-0.49, 0.39)	0.945894
HMDB0011214*	C34:5 PC plasmalogen	-0.01 (-0.14, 0.11)	0.955771	0.01 (-0.08, 0.1)	0.967788	0.02 (-0.07, 0.12)	0.945894
HMDB0006726	C20:4 CE	0.01 (-0.08, 0.1)	0.957727	0 (-0.09, 0.1)	0.985648	0.04 (-0.06, 0.13)	0.945894
HMDB0000036	Taurocholic acid	0.02 (-0.16, 0.19)	0.959479	0.04 (-0.11, 0.18)	0.922219	0.01 (-0.14, 0.15)	0.993591
HMDB0002368	nervonic acid	0.03 (-0.3, 0.36)	0.959479	0.03 (-0.26, 0.31)	0.967788	0 (-0.34, 0.35)	0.997695
HMDB0005447*	C54:7 TAG	-0.01 (-0.1, 0.09)	0.959479	-0.01 (-0.1, 0.09)	0.96881	-0.02 (-0.12, 0.07)	0.945894
HMDB0005370*	C54:4 TAG	0.03 (-0.3, 0.36)	0.964311	0.02 (-0.34, 0.37)	0.984404	0.01 (-0.32, 0.34)	0.997695
HMDB0006736*	C20:3 CE	-0.01 (-0.1, 0.08)	0.971499	-0.01 (-0.1, 0.08)	0.960741	0.01 (-0.08, 0.11)	0.945894
HMDB0001991	7-methylxanthine	-0.01 (-0.1, 0.09)	0.972101	-0.01 (-0.1, 0.09)	0.970735	-0.01 (-0.11, 0.08)	0.945894
HMDB0000827	Stearic acid	0.01 (-0.14, 0.16)	0.974666	-0.01 (-0.16, 0.15)	0.988823	0 (-0.16, 0.16)	0.997695
HMDB0002271	imidazole propionate	-0.03 (-0.39, 0.34)	0.974666	-0.02 (-0.39, 0.34)	0.97779	-0.04 (-0.4, 0.32)	0.945894
HMDB0000168	asparagine	0.02 (-0.27, 0.31)	0.984646	0 (-0.28, 0.29)	0.998	0.02 (-0.39, 0.44)	0.993591
HMDB0001276	N1-acetylspermidine	-0.01 (-0.1, 0.09)	0.984646	-0.01 (-0.1, 0.08)	0.960741	-0.05 (-0.25, 0.15)	0.945894
HMDB0004956	C24:0 Ceramide (d18:1)	0.01 (-0.22, 0.25)	0.984646	0.01 (-0.21, 0.23)	0.983851	0.02 (-0.18, 0.22)	0.969877
HMDB0008511*	C40:10 PC	0.01 (-0.15, 0.17)	0.984646	0.02 (-0.11, 0.14)	0.960741	0.01 (-0.17, 0.18)	0.99634
HMDB0000201	C2 carnitine	0 (-0.1, 0.09)	0.984831	0 (-0.09, 0.09)	0.998	-0.05 (-0.23, 0.13)	0.945894
HMDB0000715	kynurenic acid	0 (-0.08, 0.09)	0.984831	0 (-0.09, 0.09)	0.988823	-0.04 (-0.27, 0.18)	0.945894
HMDB0002064	N-acetylputrescine	0 (-0.1, 0.09)	0.984831	0 (-0.09, 0.09)	0.998	0 (-0.1, 0.09)	0.993591
HMDB0011394*	C40:7 PE plasmalogen	0 (-0.08, 0.09)	0.984831	0 (-0.09, 0.09)	0.998	0.01 (-0.08, 0.1)	0.988633
HMDB0043169*	C43:2 TAG	-0.03 (-0.55, 0.5)	0.984831	0 (-0.55, 0.54)	0.998	-0.02 (-0.56, 0.53)	0.996828
HMDB0005395*	C54:1 TAG	-0.02 (-0.41, 0.37)	0.986761	0 (-0.38, 0.38)	0.998	-0.03 (-0.43, 0.38)	0.988633
HMDB0000714	hippurate	0 (-0.19, 0.18)	0.992389	0.01 (-0.2, 0.23)	0.977053	0.01 (-0.29, 0.32)	0.99634
HMDB0000875	trigonelline	0 (-0.1, 0.09)	0.992389	-0.01 (-0.1, 0.09)	0.970735	-0.03 (-0.11, 0.05)	0.945894
HMDB0001388	alpha-linolenate	-0.01 (-0.19, 0.18)	0.992389	-0.02 (-0.18, 0.14)	0.960741	-0.02 (-0.19, 0.15)	0.945894
HMDB0001539	ADMA	0 (-0.09, 0.09)	0.992389	-0.01 (-0.1, 0.08)	0.964137	-0.01 (-0.1, 0.08)	0.945894
HMDB0001563	1-methylguanosine	0.01 (-0.17, 0.18)	0.992389	0.03 (-0.12, 0.18)	0.922219	-0.01 (-0.22, 0.19)	0.993591
HMDB0002183	Docosahexaenoic acid	0 (-0.14, 0.15)	0.992389	0.03 (-0.14, 0.21)	0.935158	0.02 (-0.13, 0.16)	0.945894
HMDB0004824	N2,N2-dimethylguanosine	0.01 (-0.38, 0.4)	0.992389	0.05 (-0.41, 0.5)	0.964137	0 (-0.43, 0.43)	0.999606
HMDB0004952	C22:0 Ceramide (d18:1)	0.01 (-0.31, 0.33)	0.992389	0.01 (-0.28, 0.3)	0.998	0.02 (-0.31, 0.34)	0.993591
HMDB0004953*	C24:1 Ceramide (d18:1)	0.01 (-0.2, 0.22)	0.992389	-0.01 (-0.25, 0.22)	0.97779	0 (-0.2, 0.2)	0.997695
HMDB0000220	Palmitic acid	0 (-0.14, 0.14)	0.994262	-0.01 (-0.15, 0.13)	0.977053	-0.01 (-0.15, 0.14)	0.993591
HMDB0000462	allantoin	0 (-0.09, 0.09)	0.996988	0 (-0.09, 0.09)	0.998	-0.02 (-0.11, 0.06)	0.945894
HMDB0002231	eicosenoate	0.01 (-0.39, 0.41)	0.996988	0 (-0.4, 0.41)	0.998	0 (-0.38, 0.38)	0.998099
HMDB0013272	N-lauroylglycine	0 (-0.16, 0.15)	0.996988	-0.01 (-0.19, 0.17)	0.977053	-0.05 (-0.28, 0.18)	0.945894
HMDB0000158	tyrosine	0 (-0.09, 0.09)	0.997441	0 (-0.09, 0.09)	0.988823	-0.02 (-0.11, 0.07)	0.945894
HMDB0000479*	methylhistidine	0 (-0.18, 0.18)	0.997441	-0.01 (-0.18, 0.17)	0.988322	-0.05 (-0.15, 0.05)	0.945894
HMDB0000658*	C16:1 CE	0 (-0.09, 0.09)	0.997441	0 (-0.09, 0.09)	0.998	0.02 (-0.07, 0.11)	0.945894
HMDB0001476	3-hydroxyanthranilic acid	0 (-0.09, 0.09)	0.997441	0 (-0.09, 0.09)	0.998	-0.02 (-0.11, 0.08)	0.945894
HMDB0006347	C26 carnitine	0 (-0.09, 0.09)	0.997441	0 (-0.1, 0.09)	0.984404	-0.02 (-0.12, 0.07)	0.945894
HMDB0007218*	C36:2 DAG	0 (-0.17, 0.17)	0.997441	0.01 (-0.15, 0.18)	0.970735	-0.02 (-0.16, 0.13)	0.945894
HMDB0010404	C22:6 LPC	0 (-0.09, 0.09)	0.997441	0 (-0.09, 0.09)	0.998	0.01 (-0.08, 0.1)	0.945894
NHSII Merged Dataset
HMDB0033585	acesulfame	0.91 (0.41, 1.41)	0.117747	1.16 (0.6, 1.72)	0.0148858	1.03 (0.32, 1.74)	0.426864
HMDB0000991*	2-aminooctanoic acid	-0.16 (-0.26, -0.06)	0.259673	-0.16 (-0.26, -0.06)	0.360566	-0.15 (-0.25, -0.05)	0.426864
HMDB0013287	N6,N6-dimethyllysine	0.14 (0.05, 0.23)	0.297536	0.14 (0.04, 0.23)	0.501491	0.13 (-0.02, 0.29)	0.856497
HMDB0000092	dimethylglycine	-0.12 (-0.22, -0.03)	0.5948	-0.13 (-0.22, -0.03)	0.501491	-0.14 (-0.24, -0.04)	0.426864
HMDB0000708	Glycoursodeoxycholic acid	0.24 (0.06, 0.42)	0.5948	0.22 (0.05, 0.39)	0.501491	0.2 (0.03, 0.38)	0.77008
HMDB0010397	C20:5 LPC	-0.12 (-0.22, -0.03)	0.5948	-0.13 (-0.22, -0.03)	0.501491	-0.11 (-0.21, -0.02)	0.77008
HMDB0011343*	C34:3 PE plasmalogen	-0.13 (-0.22, -0.03)	0.5948	-0.12 (-0.22, -0.02)	0.501491	-0.13 (-0.23, -0.02)	0.758232
HMDB0010386*	C18:2 LPC	-0.11 (-0.21, -0.02)	0.678729	-0.12 (-0.22, -0.03)	0.501491	-0.11 (-0.2, -0.02)	0.758232
HMDB0059824	4-hydroxy-3-methylacetophenone	-0.12 (-0.21, -0.02)	0.678729	-0.12 (-0.21, -0.02)	0.501491	-0.15 (-0.25, -0.05)	0.426864
HMDB0013713	N-acetyltryptophan	0.12 (0.02, 0.22)	0.690655	0.11 (0.01, 0.21)	0.501491	0.11 (0.01, 0.21)	0.782082
HMDB0000043	betaine	-0.09 (-0.18, 0)	0.710381	-0.1 (-0.19, 0)	0.501491	-0.09 (-0.18, 0.01)	0.834981
HMDB0000128	guanidinoacetic acid	-0.09 (-0.2, 0.01)	0.710381	-0.11 (-0.21, -0.01)	0.501491	-0.1 (-0.2, 0)	0.826033
HMDB0000248	thyroxine	-0.08 (-0.18, 0.01)	0.710381	-0.08 (-0.17, 0.01)	0.599601	-0.1 (-0.19, 0)	0.782082
HMDB0000562	creatinine	-0.09 (-0.18, 0)	0.710381	-0.09 (-0.19, 0)	0.501491	-0.09 (-0.19, 0)	0.834981
HMDB0000610*	C18:2 CE	-0.09 (-0.18, 0)	0.710381	-0.1 (-0.19, -0.01)	0.501491	-0.07 (-0.16, 0.02)	0.92411
HMDB0000637	Glycochenodeoxycholic acid	0.15 (0, 0.31)	0.710381	0.14 (-0.02, 0.3)	0.631852	0.09 (-0.07, 0.26)	0.965741
HMDB0000698	Glycolithocholic acid	0.14 (-0.02, 0.3)	0.710381	0.12 (-0.04, 0.28)	0.666981	0.12 (-0.05, 0.29)	0.965741
HMDB0000897	7-methylguanine	-0.1 (-0.2, -0.01)	0.710381	-0.11 (-0.21, -0.01)	0.501491	-0.13 (-0.23, -0.03)	0.758232
HMDB0001348	C18:0 SM	0.09 (0, 0.19)	0.710381	0.1 (0, 0.19)	0.501491	0.06 (-0.03, 0.16)	0.965741
HMDB0001390	hydroxycotinine	0.1 (0, 0.2)	0.710381	0.05 (-0.07, 0.17)	0.827821	0.07 (-0.01, 0.15)	0.856497
HMDB0001906*	aminoisobutyric acid	-0.11 (-0.21, -0.01)	0.710381	-0.12 (-0.22, -0.02)	0.501491	-0.1 (-0.2, 0)	0.782082
HMDB0002005	methionine sulfoxide	0.14 (0, 0.28)	0.710381	0.13 (-0.01, 0.28)	0.566962	0.13 (-0.02, 0.29)	0.856497
HMDB0002231	eicosenoate	0.17 (-0.02, 0.35)	0.710381	0.15 (-0.04, 0.35)	0.635053	0.17 (-0.03, 0.36)	0.889916
HMDB0002820	methylimidazole acetic acid	-0.11 (-0.21, -0.01)	0.710381	-0.12 (-0.22, -0.02)	0.501491	-0.11 (-0.21, 0)	0.782082
HMDB0003357	N-acetylornithine	-0.1 (-0.19, 0)	0.710381	-0.09 (-0.19, 0.01)	0.566962	-0.08 (-0.18, 0.02)	0.893909
HMDB0004952	C22:0 Ceramide (d18:1)	0.09 (-0.01, 0.19)	0.710381	0.1 (0.01, 0.2)	0.501491	0.07 (-0.02, 0.16)	0.957908
HMDB0004953*	C24:1 Ceramide (d18:1)	0.1 (0.01, 0.2)	0.710381	0.11 (0.01, 0.21)	0.501491	0.09 (-0.01, 0.19)	0.856497
HMDB0005385*	C54:5 TAG	0.09 (0, 0.19)	0.710381	0.1 (0.01, 0.2)	0.501491	0.09 (-0.01, 0.18)	0.856497
HMDB0005406*	C56:5 TAG	0.11 (0.01, 0.2)	0.710381	0.12 (0.02, 0.21)	0.501491	0.11 (0.01, 0.21)	0.77008
HMDB0006344	phenylacetylglutamine	-0.1 (-0.2, 0)	0.710381	-0.1 (-0.2, 0)	0.501491	-0.1 (-0.2, 0.01)	0.834981
HMDB0007199*	C38:5 DAG	0.09 (-0.01, 0.18)	0.710381	0.1 (0.01, 0.19)	0.501491	0.08 (-0.02, 0.17)	0.893909
HMDB0007983*	C36:4 PC-A	-0.09 (-0.19, 0.01)	0.710381	-0.11 (-0.2, -0.01)	0.501491	-0.11 (-0.2, -0.01)	0.782082
HMDB0008057*	C40:6 PC	0.08 (-0.01, 0.17)	0.710381	0.09 (0, 0.18)	0.501491	0.09 (0, 0.18)	0.834981
HMDB0008731*	C40:9 PC	0.09 (-0.01, 0.18)	0.710381	0.09 (0, 0.18)	0.566962	0.1 (0.01, 0.19)	0.77008
HMDB0009012*	C40:6 PE	0.1 (0, 0.2)	0.710381	0.11 (0.01, 0.21)	0.501491	0.1 (0, 0.2)	0.79901
HMDB0011211*	C34:3 PC plasmalogen	-0.11 (-0.2, -0.01)	0.710381	-0.12 (-0.22, -0.02)	0.501491	-0.08 (-0.18, 0.01)	0.856497
HMDB0011442*	C36:4 PE plasmalogen	-0.09 (-0.19, 0.01)	0.710381	-0.1 (-0.2, 0)	0.566962	-0.1 (-0.2, 0.01)	0.834981
HMDB0011507*	C18:2 LPE	-0.1 (-0.19, 0)	0.710381	-0.1 (-0.2, -0.01)	0.501491	-0.11 (-0.21, -0.02)	0.77008
HMDB0012104*	C22:1 SM	0.09 (-0.01, 0.18)	0.710381	0.09 (0, 0.19)	0.566962	0.07 (-0.03, 0.17)	0.965741
HMDB0005369*	C52:2 TAG	0.08 (-0.01, 0.18)	0.738919	0.1 (0, 0.19)	0.501491	0.05 (-0.04, 0.14)	0.965741
HMDB0008048*	C38:4 PC	0.08 (-0.01, 0.18)	0.743727	0.1 (0.01, 0.19)	0.501491	0.08 (-0.02, 0.17)	0.900046
HMDB0000168	asparagine	-0.08 (-0.18, 0.01)	0.752549	-0.09 (-0.19, 0)	0.566962	-0.06 (-0.16, 0.04)	0.965741
HMDB0012101*	C18:1 SM	0.08 (-0.01, 0.18)	0.752549	0.09 (-0.01, 0.18)	0.583414	0.05 (-0.05, 0.14)	0.965741
HMDB0029416	NMMA	-0.08 (-0.17, 0.01)	0.752549	-0.08 (-0.17, 0.01)	0.631852	-0.09 (-0.18, 0.01)	0.834981
HMDB0000679	homocitrulline	-0.09 (-0.19, 0.02)	0.776469	-0.08 (-0.18, 0.02)	0.635053	-0.08 (-0.19, 0.02)	0.92411
HMDB0000479*	methylhistidine	-0.08 (-0.18, 0.02)	0.813807	-0.08 (-0.18, 0.02)	0.635053	-0.07 (-0.18, 0.03)	0.965741
HMDB0001563	1-methylguanosine	0.07 (-0.02, 0.17)	0.813807	0.07 (-0.02, 0.17)	0.651919	0.06 (-0.04, 0.15)	0.965741
HMDB0002368	nervonic acid	0.14 (-0.05, 0.33)	0.813807	0.12 (-0.08, 0.32)	0.761431	0.16 (-0.04, 0.37)	0.92411
HMDB0004400	5-acetylamino-6-amino-3-methyluracil	0.08 (-0.03, 0.18)	0.813807	0.07 (-0.03, 0.18)	0.686746	0.05 (-0.05, 0.15)	0.965741
HMDB0004667	13-HODE	0.19 (-0.05, 0.44)	0.813807	0.24 (-0.01, 0.49)	0.566962	0.25 (0, 0.5)	0.826033
HMDB0004949	C16:0 Ceramide (d18:1)	0.08 (-0.02, 0.18)	0.813807	0.09 (-0.01, 0.19)	0.566962	0.06 (-0.04, 0.15)	0.965741
HMDB0005367*	C52:1 TAG	0.07 (-0.02, 0.17)	0.813807	0.08 (-0.01, 0.18)	0.600988	0.04 (-0.05, 0.13)	0.965741
HMDB0005377*	C50:2 TAG	0.07 (-0.02, 0.16)	0.813807	0.09 (-0.01, 0.18)	0.566962	0.05 (-0.04, 0.13)	0.965741
HMDB0005456*	C56:6 TAG	0.07 (-0.02, 0.17)	0.813807	0.08 (-0.01, 0.18)	0.631852	0.08 (-0.02, 0.18)	0.90252
HMDB0007218*	C36:2 DAG	0.07 (-0.02, 0.17)	0.813807	0.08 (-0.01, 0.18)	0.566962	0.04 (-0.06, 0.13)	0.965741
HMDB0007991*	C38:6 PC	0.07 (-0.02, 0.16)	0.813807	0.07 (-0.02, 0.16)	0.635053	0.08 (-0.01, 0.17)	0.834981
HMDB0008038*	C36:1 PC	0.07 (-0.03, 0.17)	0.813807	0.08 (-0.02, 0.18)	0.631852	0.07 (-0.03, 0.17)	0.965741
HMDB0008047*	C38:3 PC	0.08 (-0.02, 0.17)	0.813807	0.09 (0, 0.18)	0.566962	0.05 (-0.04, 0.14)	0.965741
HMDB0008952*	C34:2 PE plasmalogen	-0.07 (-0.17, 0.02)	0.813807	-0.07 (-0.17, 0.03)	0.666981	-0.05 (-0.15, 0.05)	0.965741
HMDB0009102*	C38:6 PE	0.07 (-0.02, 0.16)	0.813807	0.07 (-0.02, 0.16)	0.635053	0.06 (-0.03, 0.15)	0.965741
HMDB0011478*	C18:3 LPE	-0.08 (-0.18, 0.03)	0.813807	-0.09 (-0.19, 0.02)	0.631852	-0.11 (-0.2, -0.01)	0.77008
HMDB0012102	C20:0 SM	0.07 (-0.03, 0.16)	0.813807	0.08 (-0.02, 0.17)	0.631852	0.05 (-0.04, 0.15)	0.965741
HMDB0042196*	C53:2 TAG	0.08 (-0.02, 0.18)	0.813807	0.09 (-0.01, 0.19)	0.566962	0.03 (-0.07, 0.13)	0.965741
HMDB0000138	Glycocholic acid	0.1 (-0.06, 0.27)	0.823039	0.1 (-0.07, 0.26)	0.762005	0.06 (-0.11, 0.23)	0.965741
HMDB0000206	N6-acetyllysine	0.07 (-0.03, 0.17)	0.823039	0.07 (-0.03, 0.16)	0.686746	0.07 (-0.03, 0.17)	0.957908
HMDB0000626	Deoxycholic acid	-0.11 (-0.28, 0.06)	0.823039	-0.12 (-0.29, 0.06)	0.686746	-0.11 (-0.3, 0.07)	0.965741
HMDB0000714	hippurate	-0.08 (-0.2, 0.04)	0.823039	-0.08 (-0.2, 0.04)	0.698826	-0.09 (-0.21, 0.03)	0.957908
HMDB0000720	levulinate	0.17 (-0.07, 0.4)	0.823039	0.23 (-0.02, 0.47)	0.566962	0.21 (-0.05, 0.47)	0.900046
HMDB0000918*	C18:1 CE	-0.06 (-0.15, 0.03)	0.823039	-0.07 (-0.16, 0.02)	0.635053	-0.02 (-0.11, 0.07)	0.965741
HMDB0000951	Taurochenodeoxycholic acid	0.11 (-0.05, 0.27)	0.823039	0.09 (-0.07, 0.26)	0.761431	0.06 (-0.11, 0.23)	0.965741
HMDB0001431	pyridoxamine	0.07 (-0.03, 0.17)	0.823039	0.07 (-0.03, 0.17)	0.686746	0.07 (-0.03, 0.17)	0.965741
HMDB0001847	caffeine	0.07 (-0.03, 0.17)	0.823039	0.06 (-0.03, 0.16)	0.686746	0.05 (-0.04, 0.14)	0.965741
HMDB0003464	4-guanidinobutanoic acid	-0.07 (-0.18, 0.03)	0.823039	-0.07 (-0.18, 0.03)	0.686746	-0.08 (-0.18, 0.03)	0.957908
HMDB0004956	C24:0 Ceramide (d18:1)	0.06 (-0.03, 0.16)	0.823039	0.07 (-0.02, 0.17)	0.635053	0.06 (-0.04, 0.16)	0.965741
HMDB0005360*	C50:1 TAG	0.06 (-0.03, 0.16)	0.823039	0.08 (-0.02, 0.17)	0.631852	0.04 (-0.05, 0.13)	0.965741
HMDB0005365*	C52:0 TAG	0.06 (-0.03, 0.16)	0.823039	0.08 (-0.02, 0.17)	0.635053	0.04 (-0.05, 0.13)	0.965741
HMDB0005384*	C52:3 TAG	0.06 (-0.04, 0.16)	0.823039	0.08 (-0.02, 0.17)	0.635053	0.03 (-0.07, 0.12)	0.965741
HMDB0005395*	C54:1 TAG	0.07 (-0.03, 0.16)	0.823039	0.08 (-0.01, 0.17)	0.631852	0.03 (-0.06, 0.13)	0.965741
HMDB0005403*	C54:2 TAG	0.07 (-0.03, 0.16)	0.823039	0.08 (-0.02, 0.17)	0.631852	0.03 (-0.07, 0.12)	0.965741
HMDB0005462*	C56:7 TAG	0.06 (-0.03, 0.16)	0.823039	0.07 (-0.03, 0.17)	0.678844	0.06 (-0.04, 0.15)	0.965741
HMDB0007099*	C32:1 DAG	0.06 (-0.03, 0.16)	0.823039	0.08 (-0.02, 0.17)	0.631852	0.03 (-0.06, 0.13)	0.965741
HMDB0007102*	C34:1 DAG	0.06 (-0.03, 0.16)	0.823039	0.07 (-0.02, 0.17)	0.635053	0.03 (-0.06, 0.12)	0.965741
HMDB0007103*	C34:2 DAG	0.07 (-0.03, 0.16)	0.823039	0.08 (-0.02, 0.17)	0.631852	0.04 (-0.05, 0.13)	0.965741
HMDB0008138*	C36:4 PC-B	0.06 (-0.03, 0.15)	0.823039	0.07 (-0.02, 0.16)	0.635053	0.07 (-0.02, 0.16)	0.957908
HMDB0011103	1,7-dimethyluric acid	0.06 (-0.04, 0.16)	0.823039	0.06 (-0.04, 0.16)	0.762005	0.04 (-0.06, 0.13)	0.965741
HMDB0011210*	C34:2 PC plasmalogen	-0.07 (-0.17, 0.03)	0.823039	-0.08 (-0.18, 0.02)	0.635053	-0.03 (-0.13, 0.06)	0.965741
HMDB0012356*	C34:0 PS	0.07 (-0.03, 0.16)	0.823039	0.07 (-0.02, 0.17)	0.635053	0.08 (-0.01, 0.18)	0.856497
HMDB0013238	C7 carnitine	-0.06 (-0.16, 0.03)	0.823039	-0.06 (-0.16, 0.03)	0.686746	-0.07 (-0.16, 0.03)	0.965741
HMDB0000162	proline	-0.06 (-0.16, 0.04)	0.843383	-0.05 (-0.15, 0.05)	0.76492	-0.07 (-0.17, 0.03)	0.957908
HMDB0000791	C8 carnitine	-0.06 (-0.15, 0.04)	0.843383	-0.05 (-0.15, 0.04)	0.761431	-0.04 (-0.14, 0.06)	0.965741
HMDB0000826	pentadecanoate	0.12 (-0.08, 0.31)	0.843383	0.1 (-0.1, 0.3)	0.787518	0.12 (-0.09, 0.32)	0.965741
HMDB0008006*	C34:3 PC	-0.06 (-0.15, 0.04)	0.843383	-0.06 (-0.15, 0.03)	0.698635	-0.07 (-0.16, 0.02)	0.948026
HMDB0009003*	C38:4 PE	0.06 (-0.03, 0.15)	0.843383	0.07 (-0.02, 0.16)	0.635053	0.04 (-0.05, 0.13)	0.965741
HMDB0011208*	C34:1 PC plasmalogen	-0.06 (-0.16, 0.04)	0.843383	-0.07 (-0.17, 0.03)	0.686746	-0.06 (-0.16, 0.04)	0.965741
HMDB0011244*	C36:3 PC plasmalogen	-0.06 (-0.16, 0.04)	0.843383	-0.07 (-0.17, 0.03)	0.673741	-0.05 (-0.14, 0.05)	0.965741
HMDB0015150	sulfamethoxazole	0.06 (-0.04, 0.17)	0.843383	0.06 (-0.04, 0.17)	0.761431	0.08 (-0.03, 0.18)	0.965741
HMDB0000651	C10 carnitine	-0.06 (-0.15, 0.04)	0.844579	-0.06 (-0.15, 0.04)	0.761431	-0.04 (-0.13, 0.06)	0.965741
HMDB0000167	threonine	-0.06 (-0.15, 0.04)	0.847379	-0.06 (-0.15, 0.03)	0.698826	-0.06 (-0.16, 0.04)	0.965741
HMDB0011410*	C36:5 PE plasmalogen	-0.06 (-0.15, 0.04)	0.847379	-0.05 (-0.15, 0.04)	0.762005	-0.06 (-0.16, 0.04)	0.965741
HMDB0000026	N-carbamoyl-beta-alanine	-0.05 (-0.15, 0.04)	0.855882	-0.05 (-0.15, 0.05)	0.777459	-0.05 (-0.16, 0.05)	0.965741
HMDB0000767	pseudouridine	0.06 (-0.04, 0.15)	0.855882	0.06 (-0.04, 0.16)	0.761431	0.03 (-0.07, 0.13)	0.965741
HMDB0000885	C16:0 CE	-0.05 (-0.15, 0.04)	0.855882	-0.06 (-0.15, 0.03)	0.688958	-0.02 (-0.11, 0.07)	0.965741
HMDB0001889	theophylline	0.14 (-0.11, 0.39)	0.855882	0.05 (-0.22, 0.33)	0.971036	0.05 (-0.22, 0.32)	0.965741
HMDB0005357*	C50:0 TAG	0.05 (-0.04, 0.15)	0.855882	0.06 (-0.03, 0.16)	0.686746	0.04 (-0.06, 0.13)	0.965741
HMDB0005432*	C48:3 TAG	0.06 (-0.04, 0.15)	0.855882	0.07 (-0.02, 0.17)	0.635053	0.03 (-0.07, 0.12)	0.965741
HMDB0005433*	C50:3 TAG	0.05 (-0.04, 0.15)	0.855882	0.07 (-0.03, 0.17)	0.666981	0.02 (-0.07, 0.12)	0.965741
HMDB0006731	C20:5 CE	0.05 (-0.05, 0.15)	0.855882	0.05 (-0.05, 0.15)	0.76492	0.09 (-0.01, 0.19)	0.834981
HMDB0007973*	C34:2 PC	-0.05 (-0.15, 0.04)	0.855882	-0.06 (-0.16, 0.03)	0.688958	-0.07 (-0.17, 0.02)	0.948026
HMDB0008270*	C38:2 PC	0.05 (-0.04, 0.14)	0.855882	0.05 (-0.04, 0.15)	0.762005	0.03 (-0.06, 0.13)	0.965741
HMDB0011243*	C36:2 PC plasmalogen	-0.06 (-0.15, 0.04)	0.855882	-0.07 (-0.17, 0.03)	0.686746	-0.07 (-0.17, 0.03)	0.957908
HMDB0011310*	C36:4 PC plasmalogen	-0.06 (-0.16, 0.05)	0.855882	-0.07 (-0.18, 0.03)	0.686746	-0.05 (-0.15, 0.05)	0.965741
HMDB0011441*	C36:3 PE plasmalogen	-0.06 (-0.16, 0.04)	0.855882	-0.06 (-0.16, 0.04)	0.761431	-0.06 (-0.16, 0.04)	0.965741
HMDB0011506*	C18:1 LPE	-0.06 (-0.15, 0.04)	0.855882	-0.06 (-0.16, 0.04)	0.761431	-0.07 (-0.17, 0.03)	0.965741
HMDB0013331*	C14:2 carnitine	-0.06 (-0.15, 0.04)	0.855882	-0.06 (-0.15, 0.04)	0.761431	-0.05 (-0.15, 0.05)	0.965741
HMDB0060038	10-heptadecenoate	0.1 (-0.08, 0.28)	0.855882	0.09 (-0.1, 0.28)	0.818346	0.07 (-0.12, 0.26)	0.965741
HMDB0000036	Taurocholic acid	0.08 (-0.08, 0.25)	0.860646	0.08 (-0.09, 0.25)	0.790611	0.04 (-0.13, 0.22)	0.965741
HMDB0000259	serotonin	-0.05 (-0.14, 0.04)	0.860646	-0.05 (-0.15, 0.04)	0.762005	-0.07 (-0.16, 0.03)	0.957908
HMDB0000699	1-methylnicotinamide	-0.05 (-0.14, 0.05)	0.860646	-0.05 (-0.15, 0.05)	0.781329	-0.05 (-0.15, 0.05)	0.965741
HMDB0005359*	C48:1 TAG	0.05 (-0.05, 0.15)	0.860646	0.06 (-0.03, 0.16)	0.686746	0.03 (-0.06, 0.12)	0.965741
HMDB0010368	C18:0 CE	0.05 (-0.05, 0.15)	0.860646	0.05 (-0.04, 0.15)	0.762005	0.04 (-0.06, 0.14)	0.965741
HMDB0010412*	C46:1 TAG	0.05 (-0.05, 0.15)	0.860646	0.07 (-0.03, 0.16)	0.686746	0.03 (-0.06, 0.13)	0.965741
HMDB0010419*	C46:2 TAG	0.05 (-0.05, 0.15)	0.860646	0.07 (-0.03, 0.16)	0.686746	0.03 (-0.07, 0.12)	0.965741
HMDB0011229*	C38:7 PC plasmalogen	0.05 (-0.05, 0.14)	0.860646	0.05 (-0.05, 0.14)	0.790611	0.06 (-0.04, 0.16)	0.965741
HMDB0012107*	C24:1 SM	0.05 (-0.04, 0.15)	0.860646	0.05 (-0.05, 0.15)	0.76492	0.05 (-0.05, 0.14)	0.965741
HMDB0042063*	C44:0 TAG	0.05 (-0.05, 0.15)	0.860646	0.06 (-0.03, 0.16)	0.686746	0.04 (-0.06, 0.13)	0.965741
HMDB0042104*	C51:1 TAG	0.05 (-0.05, 0.16)	0.860646	0.07 (-0.04, 0.17)	0.688958	0.03 (-0.07, 0.13)	0.965741
HMDB0000705	C6 carnitine	-0.05 (-0.14, 0.05)	0.861871	-0.04 (-0.14, 0.05)	0.818718	-0.03 (-0.13, 0.07)	0.965741
HMDB0005376*	C48:2 TAG	0.05 (-0.05, 0.15)	0.884154	0.06 (-0.03, 0.16)	0.688958	0.03 (-0.07, 0.12)	0.965741
HMDB0043169*	C43:2 TAG	0.05 (-0.05, 0.15)	0.885875	0.06 (-0.04, 0.16)	0.737867	0.03 (-0.07, 0.13)	0.965741
HMDB0001565	phosphocholine	-0.05 (-0.15, 0.05)	0.91354	-0.05 (-0.15, 0.05)	0.787518	-0.03 (-0.14, 0.07)	0.965741
HMDB0001935	warfarin	0.41 (-0.44, 1.27)	0.91354	0.1 (-0.79, 0.99)	0.983202	-0.14 (-1.17, 0.88)	0.965741
HMDB0002815*	C18:1 LPC	-0.05 (-0.14, 0.05)	0.91354	-0.05 (-0.15, 0.05)	0.769684	-0.04 (-0.14, 0.05)	0.965741
HMDB0007219*	C36:3 DAG	0.04 (-0.05, 0.14)	0.91354	0.05 (-0.04, 0.15)	0.762005	0.01 (-0.09, 0.1)	0.965741
HMDB0008937*	C36:4 PE	0.04 (-0.05, 0.14)	0.91354	0.05 (-0.04, 0.14)	0.762005	0.04 (-0.05, 0.13)	0.965741
HMDB0000884	ribothymidine	0.05 (-0.05, 0.14)	0.914056	0.03 (-0.07, 0.13)	0.915321	0.02 (-0.08, 0.12)	0.965741
HMDB0007972*	C34:1 PC	0.04 (-0.05, 0.14)	0.914056	0.05 (-0.05, 0.14)	0.787518	0.05 (-0.04, 0.15)	0.965741
HMDB0011384*	C38:3 PE plasmalogen	-0.04 (-0.14, 0.05)	0.914056	-0.05 (-0.15, 0.05)	0.76492	-0.03 (-0.13, 0.07)	0.965741
HMDB0042226*	C55:2 TAG	0.05 (-0.05, 0.14)	0.914056	0.05 (-0.04, 0.15)	0.762005	0.01 (-0.09, 0.11)	0.965741
HMDB0005458*	C58:6 TAG	0.04 (-0.05, 0.13)	0.919466	0.05 (-0.04, 0.14)	0.76492	0.05 (-0.05, 0.14)	0.965741
HMDB0005404*	C56:2 TAG	0.04 (-0.05, 0.14)	0.924431	0.06 (-0.04, 0.15)	0.743971	0.02 (-0.07, 0.11)	0.965741
HMDB0011517	C20:4 LPE	-0.04 (-0.14, 0.05)	0.924431	-0.04 (-0.14, 0.06)	0.882493	-0.04 (-0.14, 0.06)	0.965741
HMDB0013326*	C12:1 carnitine	-0.04 (-0.14, 0.05)	0.924431	-0.04 (-0.14, 0.05)	0.827821	-0.04 (-0.13, 0.06)	0.965741
HMDB0000064	creatine	0.04 (-0.05, 0.14)	0.926139	0.05 (-0.04, 0.14)	0.76492	0.04 (-0.06, 0.13)	0.965741
HMDB0000161	alanine	-0.04 (-0.13, 0.05)	0.926139	-0.04 (-0.13, 0.05)	0.827821	-0.06 (-0.15, 0.03)	0.965741
HMDB0005478*	C60:12 TAG	0.04 (-0.05, 0.13)	0.926139	0.04 (-0.06, 0.13)	0.904892	0.04 (-0.05, 0.14)	0.965741
HMDB0005923	N4-acetylcytidine	0.04 (-0.05, 0.14)	0.926139	0.05 (-0.05, 0.15)	0.777459	0.01 (-0.08, 0.11)	0.965741
HMDB0008993*	C36:1 PE	0.04 (-0.05, 0.14)	0.926139	0.05 (-0.05, 0.14)	0.790611	0.01 (-0.08, 0.11)	0.965741
HMDB0000054	bilirubin	-0.04 (-0.14, 0.06)	0.930073	-0.03 (-0.13, 0.07)	0.911383	-0.02 (-0.12, 0.08)	0.965741
HMDB0000112	GABA	-0.03 (-0.13, 0.07)	0.930073	-0.04 (-0.14, 0.06)	0.904892	-0.03 (-0.13, 0.07)	0.965741
HMDB0000177	histidine	-0.03 (-0.13, 0.06)	0.930073	-0.03 (-0.13, 0.06)	0.904892	-0.03 (-0.12, 0.07)	0.965741
HMDB0000187	serine	-0.03 (-0.13, 0.07)	0.930073	-0.04 (-0.14, 0.06)	0.832724	-0.04 (-0.14, 0.07)	0.965741
HMDB0000289	urate	-0.04 (-0.14, 0.07)	0.930073	-0.03 (-0.13, 0.07)	0.928767	-0.06 (-0.16, 0.04)	0.965741
HMDB0000518	Chenodeoxycholic acid	-0.06 (-0.24, 0.12)	0.930073	-0.09 (-0.27, 0.1)	0.790611	-0.11 (-0.29, 0.07)	0.965741
HMDB0000529	5-dodecenoate	0.06 (-0.12, 0.24)	0.930073	0.07 (-0.11, 0.26)	0.877709	0.04 (-0.17, 0.25)	0.965741
HMDB0000619	Cholic acid	-0.06 (-0.24, 0.11)	0.930073	-0.08 (-0.26, 0.1)	0.808263	-0.08 (-0.26, 0.1)	0.965741
HMDB0000716	pipecolic acid	-0.04 (-0.13, 0.05)	0.930073	-0.05 (-0.14, 0.05)	0.790611	-0.05 (-0.15, 0.04)	0.965741
HMDB0000904	citrulline	-0.03 (-0.13, 0.06)	0.930073	-0.05 (-0.14, 0.05)	0.790611	-0.04 (-0.14, 0.05)	0.965741
HMDB0000929	tryptophan	0.03 (-0.06, 0.13)	0.930073	0.03 (-0.07, 0.12)	0.920009	0.03 (-0.07, 0.13)	0.965741
HMDB0001388	alpha-linolenate	0.07 (-0.12, 0.27)	0.930073	0.04 (-0.16, 0.23)	0.971036	0.05 (-0.16, 0.25)	0.965741
HMDB0001886	3-methylxanthine	0.04 (-0.06, 0.15)	0.930073	0.04 (-0.07, 0.14)	0.904892	0.02 (-0.09, 0.12)	0.965741
HMDB0001923	naproxen	0.2 (-0.38, 0.78)	0.930073	0.21 (-0.42, 0.84)	0.904892	0.27 (-0.36, 0.89)	0.965741
HMDB0002014*	C14:1 carnitine	-0.03 (-0.13, 0.06)	0.930073	-0.03 (-0.13, 0.07)	0.911383	-0.02 (-0.12, 0.08)	0.965741
HMDB0002226	Adrenic acid	0.06 (-0.11, 0.22)	0.930073	0.06 (-0.11, 0.23)	0.904892	0.05 (-0.12, 0.23)	0.965741
HMDB0002250	C12 carnitine	-0.04 (-0.13, 0.06)	0.930073	-0.03 (-0.13, 0.06)	0.904892	-0.02 (-0.12, 0.08)	0.965741
HMDB0002802	cortisone	-0.04 (-0.14, 0.07)	0.930073	-0.04 (-0.15, 0.06)	0.832442	-0.04 (-0.15, 0.06)	0.965741
HMDB0002925	8.11.14-Eicosatrienoic acid	0.06 (-0.11, 0.23)	0.930073	0.05 (-0.12, 0.22)	0.928767	0.05 (-0.13, 0.23)	0.965741
HMDB0003334	SDMA	-0.04 (-0.14, 0.07)	0.930073	-0.04 (-0.14, 0.07)	0.904892	-0.04 (-0.14, 0.07)	0.965741
HMDB0004030	21-deoxycortisol	-0.04 (-0.14, 0.07)	0.930073	-0.04 (-0.14, 0.07)	0.904892	-0.03 (-0.13, 0.08)	0.965741
HMDB0005396*	C56:1 TAG	0.04 (-0.06, 0.14)	0.930073	0.05 (-0.04, 0.15)	0.762005	0.02 (-0.07, 0.12)	0.965741
HMDB0005435*	C50:4 TAG	0.04 (-0.06, 0.13)	0.930073	0.05 (-0.04, 0.15)	0.76492	0 (-0.09, 0.1)	0.965741
HMDB0005448*	C56:9 TAG	0.03 (-0.06, 0.13)	0.930073	0.03 (-0.06, 0.13)	0.904892	0.03 (-0.07, 0.13)	0.965741
HMDB0005476*	C58:10 TAG	-0.06 (-0.22, 0.1)	0.930073	-0.08 (-0.24, 0.08)	0.787518	-0.08 (-0.25, 0.08)	0.965741
HMDB0007011*	C30:0 DAG	0.03 (-0.06, 0.13)	0.930073	0.04 (-0.05, 0.14)	0.827821	0.02 (-0.08, 0.12)	0.965741
HMDB0007132*	C34:3 DAG	0.04 (-0.06, 0.14)	0.930073	0.06 (-0.04, 0.15)	0.762005	0.01 (-0.08, 0.11)	0.965741
HMDB0008991*	C36:0 PE	0.03 (-0.07, 0.13)	0.930073	0.04 (-0.06, 0.13)	0.894436	0.04 (-0.05, 0.14)	0.965741
HMDB0009016*	C36:1 PE plasmalogen	-0.04 (-0.14, 0.06)	0.930073	-0.05 (-0.15, 0.05)	0.808263	-0.03 (-0.13, 0.07)	0.965741
HMDB0009060*	C36:3 PE	-0.03 (-0.13, 0.06)	0.930073	-0.03 (-0.13, 0.06)	0.904892	-0.06 (-0.16, 0.04)	0.965741
HMDB0010370*	C18:3 CE	-0.04 (-0.14, 0.06)	0.930073	-0.04 (-0.14, 0.05)	0.827821	0 (-0.1, 0.09)	0.965741
HMDB0010403*	C22:5 LPC	-0.03 (-0.13, 0.07)	0.930073	-0.03 (-0.13, 0.07)	0.920009	-0.02 (-0.12, 0.09)	0.965741
HMDB0010411*	C46:0 TAG	0.03 (-0.06, 0.13)	0.930073	0.04 (-0.05, 0.14)	0.808263	0.02 (-0.07, 0.12)	0.965741
HMDB0010497*	C50:6 TAG	0.03 (-0.06, 0.13)	0.930073	0.05 (-0.04, 0.14)	0.762005	0.02 (-0.08, 0.11)	0.965741
HMDB0010517*	C52:7 TAG	0.03 (-0.06, 0.12)	0.930073	0.04 (-0.05, 0.14)	0.790611	0.02 (-0.08, 0.11)	0.965741
HMDB0011239*	C34:1 PC plasmalogen-B	-0.04 (-0.13, 0.06)	0.930073	-0.04 (-0.14, 0.06)	0.832724	-0.04 (-0.14, 0.06)	0.965741
HMDB0011252*	C38:4 PC plasmalogen	0.04 (-0.06, 0.14)	0.930073	0.03 (-0.07, 0.14)	0.904892	0 (-0.1, 0.1)	0.965741
HMDB0013130	C5-DC carnitine	-0.04 (-0.13, 0.06)	0.930073	-0.03 (-0.13, 0.06)	0.904892	-0.04 (-0.13, 0.06)	0.965741
HMDB0013272	N-lauroylglycine	0.06 (-0.13, 0.25)	0.930073	0.08 (-0.11, 0.27)	0.860235	0.09 (-0.11, 0.28)	0.965741
HMDB0013325	C10:2 carnitine	-0.03 (-0.13, 0.07)	0.930073	-0.04 (-0.15, 0.06)	0.830448	-0.03 (-0.14, 0.07)	0.965741
HMDB0013678	4-hydroxyhippurate	-0.04 (-0.15, 0.06)	0.930073	-0.04 (-0.15, 0.06)	0.883678	-0.05 (-0.15, 0.06)	0.965741
HMDB0014323	valsartan	-0.06 (-0.24, 0.11)	0.930073	-0.06 (-0.23, 0.11)	0.904892	-0.05 (-0.22, 0.12)	0.965741
HMDB0029377	piperine	-0.04 (-0.14, 0.06)	0.930073	-0.04 (-0.15, 0.06)	0.85073	-0.05 (-0.16, 0.05)	0.965741
HMDB0031106*	C51:0 TAG	0.04 (-0.07, 0.14)	0.930073	0.04 (-0.06, 0.15)	0.832442	0.01 (-0.09, 0.11)	0.965741
HMDB0042076*	C47:2 TAG	0.04 (-0.07, 0.14)	0.930073	0.05 (-0.05, 0.15)	0.790611	0.01 (-0.09, 0.11)	0.965741
HMDB0042099*	C45:1 TAG	0.04 (-0.07, 0.14)	0.930073	0.05 (-0.05, 0.15)	0.790611	0.02 (-0.08, 0.12)	0.965741
HMDB0043170*	C45:2 TAG	0.03 (-0.07, 0.14)	0.930073	0.05 (-0.05, 0.15)	0.790611	0.01 (-0.09, 0.11)	0.965741
HMDB0011134	5-HETE	0.06 (-0.13, 0.25)	0.931174	0.05 (-0.15, 0.25)	0.944217	0.01 (-0.19, 0.21)	0.965741
HMDB0010375*	C22:5 CE	-0.03 (-0.12, 0.06)	0.935821	-0.03 (-0.13, 0.06)	0.904892	0.02 (-0.08, 0.11)	0.965741
HMDB0010395	C20:4 LPC	-0.03 (-0.13, 0.07)	0.935821	-0.02 (-0.12, 0.07)	0.944217	-0.02 (-0.12, 0.08)	0.965741
HMDB0005410*	C56:3 TAG	0.03 (-0.07, 0.12)	0.940233	0.04 (-0.05, 0.13)	0.830448	0.01 (-0.09, 0.1)	0.965741
HMDB0007874*	C32:2 PC	-0.03 (-0.12, 0.07)	0.94181	-0.02 (-0.12, 0.07)	0.948699	-0.03 (-0.13, 0.06)	0.965741
HMDB0004193	N1-methyl-2-pyridone-5-carboxamide	0.03 (-0.07, 0.12)	0.948962	0.03 (-0.07, 0.13)	0.920009	0 (-0.1, 0.1)	0.971467
HMDB0012097	C14:0 SM	0.03 (-0.07, 0.12)	0.948962	0.03 (-0.06, 0.13)	0.904892	0.02 (-0.07, 0.12)	0.965741
HMDB0005356*	C48:0 TAG	0.03 (-0.07, 0.12)	0.951553	0.04 (-0.06, 0.13)	0.882493	0.02 (-0.08, 0.11)	0.965741
HMDB0008511*	C40:10 PC	0.03 (-0.07, 0.12)	0.951553	0.03 (-0.07, 0.12)	0.928767	0.04 (-0.06, 0.13)	0.965741
HMDB0000670	homoarginine	-0.07 (-0.32, 0.18)	0.955331	-0.2 (-0.42, 0.02)	0.566962	-0.18 (-0.71, 0.35)	0.965741
HMDB0001932	metoprolol	0.03 (-0.08, 0.15)	0.955331	0.04 (-0.08, 0.15)	0.908106	0.04 (-0.08, 0.15)	0.965741
HMDB0000802	pterin	-0.05 (-0.26, 0.15)	0.972798	-0.07 (-0.27, 0.14)	0.908106	-2.77 (-8.48, 2.94)	0.965741
HMDB0000827	Stearic acid	0.05 (-0.13, 0.23)	0.972798	0.03 (-0.15, 0.22)	0.974363	0.04 (-0.15, 0.23)	0.965741
HMDB0002068	Erucic acid	0.04 (-0.13, 0.22)	0.972798	0.03 (-0.14, 0.2)	0.974189	0.09 (-0.09, 0.26)	0.965741
HMDB0005392*	C56:8 TAG	0.03 (-0.07, 0.12)	0.972798	0.02 (-0.08, 0.12)	0.953245	0.02 (-0.07, 0.12)	0.965741
HMDB0008039*	C36:2 PC	-0.03 (-0.12, 0.07)	0.972798	-0.03 (-0.12, 0.07)	0.928767	-0.05 (-0.15, 0.05)	0.965741
HMDB0010471*	C50:5 TAG	0.03 (-0.07, 0.12)	0.972798	0.04 (-0.05, 0.13)	0.827821	0 (-0.09, 0.09)	0.965741
HMDB0000641	glutamine	-0.03 (-0.12, 0.07)	0.975707	-0.03 (-0.13, 0.07)	0.928767	-0.01 (-0.11, 0.09)	0.965741
HMDB0005066	C14 carnitine	-0.02 (-0.12, 0.07)	0.975707	-0.02 (-0.11, 0.08)	0.971036	-0.01 (-0.11, 0.09)	0.965741
HMDB0005405*	C54:3 TAG	0.02 (-0.07, 0.12)	0.975707	0.03 (-0.06, 0.13)	0.904892	-0.01 (-0.11, 0.08)	0.965741
HMDB0007248*	C36:4 DAG	0.02 (-0.07, 0.12)	0.975707	0.03 (-0.07, 0.13)	0.908106	-0.01 (-0.11, 0.09)	0.965741
HMDB0007873*	C32:1 PC	0.02 (-0.07, 0.12)	0.975707	0.03 (-0.06, 0.12)	0.904892	0.03 (-0.06, 0.12)	0.965741
HMDB0010383*	C16:1 LPC	-0.02 (-0.12, 0.07)	0.975707	-0.02 (-0.12, 0.08)	0.971036	-0.03 (-0.13, 0.07)	0.965741
HMDB0010513*	C56:10 TAG	0.02 (-0.07, 0.12)	0.975707	0.03 (-0.07, 0.12)	0.920009	0.03 (-0.07, 0.12)	0.965741
HMDB0011387*	C38:6 PE plasmalogen	-0.02 (-0.12, 0.07)	0.975707	-0.02 (-0.12, 0.07)	0.953245	-0.02 (-0.12, 0.08)	0.965741
HMDB0000017	4-pyridoxate	-0.03 (-0.14, 0.09)	0.975776	-0.03 (-0.14, 0.09)	0.948699	-0.03 (-0.14, 0.09)	0.965741
HMDB0000801	phytanate	0.05 (-0.15, 0.24)	0.975776	0.04 (-0.17, 0.25)	0.971036	0.08 (-0.13, 0.29)	0.965741
HMDB0001414	putrescine	-0.02 (-0.13, 0.08)	0.975776	-0.02 (-0.13, 0.08)	0.948699	-0.03 (-0.13, 0.08)	0.965741
HMDB0001999	Eicosapentaenoic acid	-0.04 (-0.21, 0.13)	0.975776	-0.04 (-0.22, 0.14)	0.953245	-0.01 (-0.19, 0.17)	0.965741
HMDB0004620	N-alpha-acetyarginine	0.02 (-0.07, 0.12)	0.975776	0.01 (-0.08, 0.11)	0.983202	0.01 (-0.09, 0.11)	0.965741
HMDB0008105*	C36:3 PC	-0.02 (-0.12, 0.07)	0.975776	-0.02 (-0.12, 0.07)	0.938651	-0.05 (-0.14, 0.05)	0.965741
HMDB0009082*	C36:2 PE plasmalogen	-0.02 (-0.12, 0.08)	0.975776	-0.02 (-0.12, 0.08)	0.971036	-0.01 (-0.11, 0.09)	0.965741
HMDB0010531*	C58:11 TAG	0.02 (-0.07, 0.12)	0.975776	0.02 (-0.07, 0.12)	0.953245	0.02 (-0.07, 0.12)	0.965741
HMDB0011214*	C34:5 PC plasmalogen	0.02 (-0.07, 0.12)	0.975776	0.03 (-0.07, 0.12)	0.928767	0.03 (-0.07, 0.13)	0.965741
HMDB0011512*	C20:1 LPE	0.02 (-0.08, 0.12)	0.975776	0.02 (-0.08, 0.12)	0.953245	0.03 (-0.08, 0.13)	0.965741
HMDB0013127	C4-OH carnitine	-0.02 (-0.12, 0.08)	0.975776	-0.03 (-0.12, 0.07)	0.938651	-0.03 (-0.13, 0.07)	0.965741
HMDB0042100*	C47:1 TAG	0.02 (-0.08, 0.13)	0.975776	0.04 (-0.07, 0.14)	0.904892	0.01 (-0.1, 0.11)	0.965741
HMDB0001046	cotinine	0.02 (-0.07, 0.11)	0.975931	0.02 (-0.07, 0.12)	0.948699	0 (-0.08, 0.07)	0.975252
HMDB0042093*	C45:0 TAG	-0.02 (-0.13, 0.08)	0.975931	-0.01 (-0.11, 0.09)	0.983202	-0.03 (-0.13, 0.08)	0.965741
HMDB0042098*	C43:1 TAG	0.02 (-0.08, 0.12)	0.975931	0.03 (-0.07, 0.13)	0.904892	0 (-0.1, 0.1)	0.965741
HMDB0000056	beta-alanine	-0.03 (-0.24, 0.19)	0.977415	-0.01 (-0.22, 0.21)	0.983572	-0.04 (-0.26, 0.19)	0.965741
HMDB0000062	carnitine	0 (-0.09, 0.1)	0.977415	0.01 (-0.09, 0.11)	0.983202	-0.01 (-0.11, 0.09)	0.965741
HMDB0000063	cortisol	0 (-0.11, 0.1)	0.977415	-0.01 (-0.12, 0.09)	0.983202	-0.02 (-0.12, 0.09)	0.965741
HMDB0000123	glycine	0.01 (-0.08, 0.11)	0.977415	0.01 (-0.09, 0.11)	0.983202	0.02 (-0.08, 0.12)	0.965741
HMDB0000158	tyrosine	0.01 (-0.08, 0.11)	0.977415	0.01 (-0.08, 0.11)	0.983202	-0.01 (-0.1, 0.09)	0.965741
HMDB0000172	isoleucine	0.01 (-0.08, 0.11)	0.977415	0.02 (-0.08, 0.12)	0.971036	-0.01 (-0.1, 0.09)	0.965741
HMDB0000201	C2 carnitine	0.01 (-0.09, 0.11)	0.977415	0.01 (-0.08, 0.11)	0.983202	0.02 (-0.07, 0.12)	0.965741
HMDB0000207	Oleic acid	0.03 (-0.14, 0.19)	0.977415	0.02 (-0.15, 0.19)	0.983202	0.03 (-0.14, 0.2)	0.965741
HMDB0000210	pantothenate	0.01 (-0.09, 0.11)	0.977415	0.01 (-0.1, 0.11)	0.983202	-0.01 (-0.11, 0.1)	0.965741
HMDB0000220	Palmitic acid	0.03 (-0.13, 0.2)	0.977415	0.02 (-0.15, 0.18)	0.983202	0.03 (-0.14, 0.2)	0.965741
HMDB0000235	thiamine	-0.02 (-0.11, 0.07)	0.977415	-0.02 (-0.11, 0.07)	0.971036	-0.02 (-0.12, 0.07)	0.965741
HMDB0000301	urocanic acid	0.02 (-0.09, 0.12)	0.977415	0.01 (-0.09, 0.12)	0.983202	0.01 (-0.09, 0.11)	0.965741
HMDB0000462	allantoin	0.01 (-0.08, 0.1)	0.977415	0.01 (-0.08, 0.1)	0.983202	-0.02 (-0.11, 0.08)	0.965741
HMDB0000511	Capric acid	-0.01 (-0.18, 0.16)	0.977415	-0.01 (-0.18, 0.16)	0.983202	0.03 (-0.14, 0.21)	0.965741
HMDB0000623	preliminary_ID_Dodecanedioic acid (isomer)	0.01 (-0.16, 0.17)	0.977415	0.03 (-0.14, 0.2)	0.971036	0.05 (-0.12, 0.23)	0.965741
HMDB0000631	Glycodeoxycholic acid	0.01 (-0.16, 0.17)	0.977415	0 (-0.17, 0.17)	0.997422	-0.01 (-0.19, 0.17)	0.965741
HMDB0000638	preliminary_ID_Dodecanoic acid	-0.02 (-0.2, 0.16)	0.977415	0 (-0.19, 0.18)	0.983572	0.01 (-0.18, 0.19)	0.965741
HMDB0000658*	C16:1 CE	0.01 (-0.08, 0.11)	0.977415	0.01 (-0.08, 0.11)	0.983202	0.04 (-0.06, 0.13)	0.965741
HMDB0000672	preliminary_ID_Hexadecanedioic acid (isomer)	0.02 (-0.15, 0.19)	0.977415	0.01 (-0.17, 0.18)	0.983572	0.02 (-0.16, 0.2)	0.965741
HMDB0000673	Linoleic acid	0.03 (-0.14, 0.2)	0.977415	0.01 (-0.16, 0.19)	0.983202	0.02 (-0.15, 0.2)	0.965741
HMDB0000687	leucine	0.01 (-0.09, 0.1)	0.977415	0.01 (-0.08, 0.11)	0.983202	0 (-0.1, 0.09)	0.965741
HMDB0000688	C5 carnitine	0 (-0.09, 0.1)	0.977415	0.01 (-0.09, 0.11)	0.983202	-0.02 (-0.11, 0.08)	0.965741
HMDB0000696	methionine	-0.01 (-0.11, 0.09)	0.977415	-0.02 (-0.12, 0.08)	0.971036	-0.02 (-0.12, 0.08)	0.965741
HMDB0000715	kynurenic acid	0.01 (-0.08, 0.1)	0.977415	0.01 (-0.09, 0.1)	0.983202	-0.01 (-0.1, 0.09)	0.965741
HMDB0000725	hydroxyproline	-0.01 (-0.1, 0.09)	0.977415	-0.01 (-0.1, 0.09)	0.983202	-0.02 (-0.12, 0.08)	0.965741
HMDB0000761	lithocholate	-0.01 (-0.25, 0.23)	0.977415	-0.09 (-0.34, 0.17)	0.904892	-0.12 (-0.39, 0.14)	0.965741
HMDB0000766	N-acetylalanine	-0.01 (-0.21, 0.18)	0.977415	-0.04 (-0.25, 0.16)	0.971036	-0.08 (-0.28, 0.13)	0.965741
HMDB0000806	Myristic acid	-0.01 (-0.18, 0.16)	0.977415	-0.02 (-0.19, 0.16)	0.983202	-0.02 (-0.19, 0.16)	0.965741
HMDB0000812	N-acetylaspartic acid	0.01 (-0.08, 0.11)	0.977415	0.01 (-0.09, 0.11)	0.983202	0.02 (-0.08, 0.11)	0.965741
HMDB0000824	C3 carnitine	0.02 (-0.08, 0.12)	0.977415	0.03 (-0.07, 0.12)	0.928767	0.01 (-0.08, 0.11)	0.965741
HMDB0000875	trigonelline	0.01 (-0.09, 0.1)	0.977415	0 (-0.1, 0.1)	0.983572	-0.02 (-0.11, 0.06)	0.965741
HMDB0000883	valine	0.02 (-0.08, 0.12)	0.977415	0.02 (-0.07, 0.12)	0.944217	0 (-0.09, 0.09)	0.992907
HMDB0000896	Taurodeoxycholic acid	-0.02 (-0.18, 0.14)	0.977415	-0.03 (-0.19, 0.14)	0.974189	-0.04 (-0.21, 0.13)	0.965741
HMDB0000925	trimethylamine-N-oxide	0 (-0.09, 0.1)	0.977415	0.01 (-0.09, 0.1)	0.983202	-0.01 (-0.11, 0.08)	0.965741
HMDB0001008	biliverdin	0 (-0.1, 0.09)	0.977415	0 (-0.1, 0.1)	0.993446	0.03 (-0.07, 0.13)	0.965741
HMDB0001325	N6,N6,N6-trimethyllysine	-0.01 (-0.11, 0.08)	0.977415	-0.01 (-0.11, 0.08)	0.983202	-0.03 (-0.13, 0.07)	0.965741
HMDB0001539	ADMA	-0.01 (-0.1, 0.09)	0.977415	-0.02 (-0.11, 0.08)	0.971036	-0.01 (-0.11, 0.08)	0.965741
HMDB0001857	dimethylurate	0.04 (-0.2, 0.28)	0.977415	-0.02 (-0.28, 0.24)	0.983202	-0.03 (-0.27, 0.22)	0.965741
HMDB0001859	acetaminophen	-0.01 (-0.11, 0.1)	0.977415	0 (-0.1, 0.1)	0.983572	-0.01 (-0.12, 0.09)	0.965741
HMDB0001925	ibuprofen	-0.03 (-0.21, 0.15)	0.977415	-0.04 (-0.23, 0.14)	0.948699	-0.01 (-0.2, 0.18)	0.965741
HMDB0001991	7-methylxanthine	0 (-0.1, 0.1)	0.977415	0 (-0.1, 0.1)	0.983572	-0.01 (-0.11, 0.09)	0.965741
HMDB0002000	Myristoleic acid	0.03 (-0.14, 0.19)	0.977415	0.02 (-0.15, 0.19)	0.983202	0.02 (-0.15, 0.18)	0.965741
HMDB0002013	C4 carnitine	-0.01 (-0.1, 0.09)	0.977415	0 (-0.1, 0.1)	0.997555	0 (-0.11, 0.1)	0.965741
HMDB0002064	N-acetylputrescine	0 (-0.09, 0.1)	0.977415	0.01 (-0.09, 0.1)	0.983202	0 (-0.09, 0.1)	0.965741
HMDB0002183	Docosahexaenoic acid	-0.01 (-0.18, 0.16)	0.977415	0.02 (-0.21, 0.25)	0.983202	0.01 (-0.16, 0.18)	0.965741
HMDB0002259	preliminary_ID_Heptadecanoic acid (isomer)	0.02 (-0.15, 0.19)	0.977415	0 (-0.17, 0.18)	0.983572	0 (-0.18, 0.18)	0.997504
HMDB0002271	imidazole propionate	-0.01 (-0.11, 0.09)	0.977415	0 (-0.1, 0.1)	0.983202	-0.03 (-0.14, 0.07)	0.965741
HMDB0002366	C5:1 carnitine	0.01 (-0.09, 0.1)	0.977415	0.01 (-0.09, 0.11)	0.983202	0.02 (-0.08, 0.11)	0.965741
HMDB0003282	1-methylguanine	0.01 (-0.1, 0.11)	0.977415	0 (-0.1, 0.11)	0.983202	-0.01 (-0.12, 0.09)	0.965741
HMDB0003681	4-acetamidobutanoate	-0.01 (-0.1, 0.09)	0.977415	-0.01 (-0.11, 0.08)	0.983202	-0.03 (-0.12, 0.07)	0.965741
HMDB0004824	N2,N2-dimethylguanosine	0 (-0.1, 0.09)	0.977415	-0.01 (-0.1, 0.09)	0.983202	-0.04 (-0.13, 0.06)	0.965741
HMDB0004827	proline betaine	0.01 (-0.1, 0.11)	0.977415	0.01 (-0.09, 0.11)	0.983202	0.02 (-0.08, 0.13)	0.965741
HMDB0005363*	C52:4 TAG	0.01 (-0.09, 0.11)	0.977415	0.02 (-0.08, 0.12)	0.971036	-0.02 (-0.12, 0.08)	0.965741
HMDB0005370*	C54:4 TAG	0 (-0.1, 0.09)	0.977415	0 (-0.1, 0.1)	0.987079	-0.03 (-0.13, 0.07)	0.965741
HMDB0005380*	C52:5 TAG	-0.02 (-0.12, 0.08)	0.977415	-0.01 (-0.11, 0.09)	0.983202	-0.05 (-0.15, 0.05)	0.965741
HMDB0005391*	C54:6 TAG	-0.02 (-0.12, 0.08)	0.977415	-0.02 (-0.12, 0.08)	0.974189	-0.03 (-0.14, 0.07)	0.965741
HMDB0005398*	C56:4 TAG	0.02 (-0.08, 0.11)	0.977415	0.03 (-0.07, 0.12)	0.928767	0 (-0.09, 0.1)	0.965741
HMDB0005436*	C52:6 TAG	0.01 (-0.08, 0.11)	0.977415	0.03 (-0.07, 0.12)	0.928767	-0.01 (-0.11, 0.08)	0.965741
HMDB0005447*	C54:7 TAG	-0.02 (-0.12, 0.08)	0.977415	-0.02 (-0.12, 0.08)	0.978371	-0.03 (-0.14, 0.07)	0.965741
HMDB0005463*	C58:9 TAG	0 (-0.09, 0.1)	0.977415	0 (-0.1, 0.1)	0.983572	0.02 (-0.08, 0.11)	0.965741
HMDB0006347	C26 carnitine	0.01 (-0.09, 0.11)	0.977415	0.01 (-0.09, 0.11)	0.983202	-0.01 (-0.11, 0.09)	0.965741
HMDB0006725	C14:0 CE	-0.02 (-0.11, 0.08)	0.977415	-0.02 (-0.11, 0.08)	0.971036	0.03 (-0.07, 0.12)	0.965741
HMDB0006726	C20:4 CE	0 (-0.09, 0.1)	0.977415	0 (-0.1, 0.1)	0.990125	0.03 (-0.06, 0.13)	0.965741
HMDB0006733	C22:6 CE	0.01 (-0.09, 0.1)	0.977415	0 (-0.1, 0.09)	0.983572	0.03 (-0.06, 0.13)	0.965741
HMDB0007870*	C30:1 PC	0.01 (-0.09, 0.11)	0.977415	0.02 (-0.08, 0.12)	0.971036	0.01 (-0.09, 0.11)	0.965741
HMDB0007871*	C32:0 PC	-0.01 (-0.1, 0.08)	0.977415	-0.01 (-0.1, 0.08)	0.983202	0.01 (-0.09, 0.1)	0.965741
HMDB0007883*	C34:4 PC	0.01 (-0.09, 0.1)	0.977415	0.02 (-0.08, 0.11)	0.971036	0.01 (-0.08, 0.11)	0.965741
HMDB0008923*	C32:0 PE	0 (-0.1, 0.09)	0.977415	0.01 (-0.09, 0.1)	0.983202	0.01 (-0.09, 0.11)	0.965741
HMDB0008925*	C34:0 PE	0.01 (-0.09, 0.1)	0.977415	0.01 (-0.08, 0.11)	0.983202	0.02 (-0.08, 0.12)	0.965741
HMDB0008928*	C34:2 PE	0.01 (-0.08, 0.11)	0.977415	0.02 (-0.08, 0.11)	0.971036	-0.01 (-0.1, 0.09)	0.965741
HMDB0008994*	C36:2 PE	0.01 (-0.08, 0.11)	0.977415	0.01 (-0.08, 0.11)	0.981226	-0.02 (-0.11, 0.08)	0.965741
HMDB0010169	C16:0 SM	0 (-0.1, 0.09)	0.977415	-0.01 (-0.1, 0.09)	0.983202	-0.02 (-0.12, 0.08)	0.965741
HMDB0010379	C14:0 LPC	-0.02 (-0.11, 0.08)	0.977415	-0.01 (-0.11, 0.09)	0.983202	-0.01 (-0.11, 0.09)	0.965741
HMDB0010382	C16:0 LPC	0 (-0.1, 0.09)	0.977415	0 (-0.1, 0.09)	0.983202	-0.01 (-0.11, 0.09)	0.965741
HMDB0010384	C18:0 LPC	0.01 (-0.08, 0.11)	0.977415	0.02 (-0.08, 0.11)	0.971036	0 (-0.09, 0.1)	0.965741
HMDB0010387*	C18:3 LPC	-0.02 (-0.13, 0.09)	0.977415	-0.02 (-0.13, 0.09)	0.9764	-0.03 (-0.14, 0.08)	0.965741
HMDB0010404	C22:6 LPC	0 (-0.1, 0.09)	0.977415	0 (-0.1, 0.09)	0.983202	0.01 (-0.09, 0.1)	0.965741
HMDB0010407*	C16:1 LPC plasmalogen	-0.01 (-0.11, 0.09)	0.977415	-0.02 (-0.12, 0.08)	0.979265	-0.01 (-0.12, 0.09)	0.965741
HMDB0010498*	C54:9 TAG	-0.01 (-0.11, 0.08)	0.977415	-0.01 (-0.1, 0.09)	0.983202	-0.01 (-0.11, 0.09)	0.965741
HMDB0010518*	C54:8 TAG	0 (-0.09, 0.1)	0.977415	0.01 (-0.08, 0.1)	0.983202	-0.01 (-0.1, 0.09)	0.965741
HMDB0011130	C18:0 LPE	0.01 (-0.09, 0.1)	0.977415	0.01 (-0.09, 0.1)	0.983202	-0.01 (-0.1, 0.09)	0.965741
HMDB0011220*	C36:5 PC plasmalogen-B	-0.01 (-0.11, 0.08)	0.977415	-0.01 (-0.11, 0.09)	0.983202	-0.01 (-0.12, 0.09)	0.965741
HMDB0011221*	C36:5 PC plasmalogen-A	0.01 (-0.09, 0.11)	0.977415	0.01 (-0.09, 0.11)	0.983202	0.02 (-0.08, 0.12)	0.965741
HMDB0011386*	C38:5 PE plasmalogen	0.01 (-0.08, 0.11)	0.977415	0.02 (-0.08, 0.11)	0.971036	0.01 (-0.09, 0.11)	0.965741
HMDB0011394*	C40:7 PE plasmalogen	0.01 (-0.08, 0.1)	0.977415	0 (-0.09, 0.1)	0.983572	0.01 (-0.09, 0.1)	0.965741
HMDB0011420*	C38:7 PE plasmalogen	0.01 (-0.08, 0.1)	0.977415	0 (-0.09, 0.09)	0.983202	0.01 (-0.08, 0.1)	0.965741
HMDB0011503	C16:0 LPE	-0.01 (-0.1, 0.09)	0.977415	-0.01 (-0.11, 0.09)	0.983202	-0.01 (-0.11, 0.09)	0.965741
HMDB0011520	C22:0 LPE	-0.02 (-0.12, 0.08)	0.977415	-0.03 (-0.13, 0.07)	0.928767	-0.01 (-0.11, 0.08)	0.965741
HMDB0011526	C22:6 LPE	0.02 (-0.08, 0.11)	0.977415	0.02 (-0.08, 0.11)	0.971036	0.02 (-0.07, 0.12)	0.965741
HMDB0011621	cinnamoylglycine	-0.01 (-0.17, 0.16)	0.977415	0 (-0.17, 0.17)	0.989958	0.04 (-0.13, 0.2)	0.965741
HMDB0011706*	C49:2 TAG	0.02 (-0.08, 0.12)	0.977415	0.03 (-0.07, 0.13)	0.920009	0 (-0.1, 0.1)	0.971467
HMDB0013288	C9 carnitine	-0.01 (-0.11, 0.09)	0.977415	-0.01 (-0.11, 0.08)	0.983202	-0.01 (-0.11, 0.09)	0.965741
HMDB0029723	saccharin	-0.04 (-0.28, 0.21)	0.977415	-0.06 (-0.33, 0.2)	0.948699	-0.11 (-0.38, 0.17)	0.965741
HMDB0042062*	C43:0 TAG	0.02 (-0.08, 0.12)	0.977415	0.03 (-0.07, 0.13)	0.928767	0.01 (-0.1, 0.11)	0.965741
HMDB0042103*	C49:3 TAG	0.02 (-0.09, 0.12)	0.977415	0.03 (-0.07, 0.13)	0.920009	-0.02 (-0.12, 0.08)	0.965741
HMDB0042466*	C55:3 TAG	-0.01 (-0.11, 0.09)	0.977415	-0.01 (-0.11, 0.09)	0.983202	-0.04 (-0.15, 0.06)	0.965741
HMDB0043058*	C53:3 TAG	-0.01 (-0.11, 0.1)	0.977415	0 (-0.1, 0.11)	0.983572	-0.04 (-0.15, 0.06)	0.965741
HMDB0007869*	C30:0 PC	0 (-0.09, 0.1)	0.97999	0.01 (-0.08, 0.11)	0.983202	0.02 (-0.08, 0.11)	0.965741
HMDB0001276	N1-acetylspermidine	0 (-0.1, 0.1)	0.987245	-0.01 (-0.11, 0.09)	0.983202	-0.03 (-0.13, 0.07)	0.965741
HMDB0001476	3-hydroxyanthranilic acid	0 (-0.1, 0.1)	0.990866	0 (-0.1, 0.1)	0.997422	-0.02 (-0.12, 0.08)	0.965741
HMDB0000159	phenylalanine	0 (-0.09, 0.1)	0.995968	0.01 (-0.09, 0.1)	0.983202	-0.01 (-0.11, 0.08)	0.965741
HMDB0006736*	C20:3 CE	0 (-0.1, 0.1)	0.995968	0 (-0.1, 0.09)	0.983202	0.02 (-0.07, 0.12)	0.965741
HMDB0034169	methyl N-methylanthranilate	0 (-0.1, 0.1)	0.995968	0.01 (-0.09, 0.11)	0.983202	0 (-0.1, 0.11)	0.992907
HMDB0003229	Palmitoleic acid	0 (-0.16, 0.16)	0.999901	-0.01 (-0.17, 0.15)	0.983202	-0.02 (-0.19, 0.14)	0.965741
HMDB0008942*	C38:2 PE	0 (-0.1, 0.1)	0.999901	0 (-0.1, 0.09)	0.983202	-0.01 (-0.11, 0.09)	0.965741
Mind-Body Study
HMDB0000672	preliminary_ID_Hexadecanedioic acid (isomer)	-0.65 (-1.07, -0.23)	0.444914	-0.64 (-1.06, -0.22)	0.516967	-0.66 (-1.09, -0.23)	0.656484
HMDB0029377	piperine	0.68 (0.27, 1.09)	0.444914	0.73 (0.32, 1.15)	0.220706	0.56 (0.16, 0.96)	0.656484
HMDB0000210	pantothenate	-0.46 (-0.87, -0.05)	0.693139	-0.43 (-0.84, -0.02)	0.71098	-0.47 (-0.89, -0.05)	0.656484
HMDB0000529	5-dodecenoate	-0.42 (-0.85, 0)	0.693139	-0.41 (-0.84, 0.02)	0.811149	-0.4 (-0.84, 0.04)	0.656484
HMDB0000623	preliminary_ID_Dodecanedioic acid (isomer)	-0.55 (-0.97, -0.12)	0.693139	-0.58 (-1, -0.16)	0.59194	-0.6 (-1.03, -0.17)	0.656484
HMDB0000626	Deoxycholic acid	0.53 (0.12, 0.95)	0.693139	0.55 (0.13, 0.96)	0.59194	0.54 (0.11, 0.97)	0.656484
HMDB0000673	Linoleic acid	-0.42 (-0.84, 0)	0.693139	-0.42 (-0.85, 0.01)	0.784864	-0.37 (-0.8, 0.07)	0.709096
HMDB0000925	trimethylamine-N-oxide	0.49 (0.07, 0.92)	0.693139	0.54 (0.12, 0.96)	0.599531	0.52 (0.09, 0.95)	0.656484
HMDB0001847	caffeine	0.43 (0.01, 0.85)	0.693139	0.43 (0.01, 0.85)	0.717085	0.24 (-0.14, 0.63)	0.791013
HMDB0002014*	C14:1 carnitine	-0.43 (-0.85, 0)	0.693139	-0.44 (-0.86, -0.02)	0.71098	-0.46 (-0.9, -0.02)	0.656484
HMDB0002068	Erucic acid	-0.53 (-0.95, -0.11)	0.693139	-0.54 (-0.96, -0.11)	0.607432	-0.56 (-1, -0.12)	0.656484
HMDB0002231	eicosenoate	-0.46 (-0.88, -0.04)	0.693139	-0.46 (-0.89, -0.04)	0.71098	-0.45 (-0.89, -0.02)	0.656484
HMDB0002271	imidazole propionate	-0.43 (-0.85, 0)	0.693139	-0.42 (-0.83, -0.01)	0.717085	-0.43 (-0.85, -0.01)	0.656484
HMDB0004030	21-deoxycortisol	0.45 (0.02, 0.87)	0.693139	0.45 (0.03, 0.88)	0.71098	0.39 (-0.04, 0.81)	0.656484
HMDB0005448*	C56:9 TAG	0.42 (0.01, 0.82)	0.693139	0.45 (0.05, 0.84)	0.695079	0.46 (0.06, 0.85)	0.656484
HMDB0005463*	C58:9 TAG	0.41 (0.01, 0.82)	0.693139	0.43 (0.02, 0.84)	0.71098	0.39 (0, 0.77)	0.656484
HMDB0005476*	C58:10 TAG	0.51 (0.1, 0.92)	0.693139	0.55 (0.15, 0.95)	0.59194	0.53 (0.13, 0.93)	0.656484
HMDB0005478*	C60:12 TAG	0.47 (0.06, 0.87)	0.693139	0.5 (0.1, 0.91)	0.607432	0.47 (0.07, 0.87)	0.656484
HMDB0010498*	C54:9 TAG	0.42 (0.02, 0.83)	0.693139	0.46 (0.07, 0.85)	0.695079	0.49 (0.09, 0.89)	0.656484
HMDB0010513*	C56:10 TAG	0.41 (0.01, 0.82)	0.693139	0.46 (0.06, 0.85)	0.695079	0.44 (0.04, 0.84)	0.656484
HMDB0010531*	C58:11 TAG	0.5 (0.09, 0.9)	0.693139	0.54 (0.14, 0.94)	0.59194	0.51 (0.11, 0.91)	0.656484
HMDB0011103	1,7-dimethyluric acid	0.44 (0.02, 0.86)	0.693139	0.44 (0.01, 0.86)	0.717085	0.25 (-0.14, 0.64)	0.791013
HMDB0012356*	C34:0 PS	0.44 (0.03, 0.85)	0.693139	0.47 (0.06, 0.88)	0.695079	0.39 (-0.02, 0.79)	0.656484
HMDB0013331*	C14:2 carnitine	-0.43 (-0.84, -0.01)	0.693139	-0.44 (-0.85, -0.02)	0.71098	-0.46 (-0.89, -0.03)	0.656484
HMDB0043169*	C43:2 TAG	0.43 (0.01, 0.84)	0.693139	0.47 (0.08, 0.87)	0.681364	0.46 (0.08, 0.85)	0.656484
HMDB0060038	10-heptadecenoate	-0.42 (-0.84, 0)	0.693139	-0.4 (-0.83, 0.03)	0.811657	-0.3 (-0.73, 0.13)	0.791013
HMDB0000235	thiamine	-0.4 (-0.81, 0.01)	0.709926	-0.39 (-0.81, 0.02)	0.811149	-0.45 (-0.87, -0.03)	0.656484
HMDB0002226	Adrenic acid	-0.41 (-0.84, 0.02)	0.764856	-0.4 (-0.83, 0.03)	0.811657	-0.37 (-0.81, 0.06)	0.696079
HMDB0000207	Oleic acid	-0.39 (-0.82, 0.03)	0.790564	-0.38 (-0.82, 0.05)	0.811657	-0.34 (-0.79, 0.1)	0.757234
HMDB0001886	3-methylxanthine	0.38 (-0.04, 0.8)	0.790564	0.33 (-0.09, 0.75)	0.811657	0.25 (-0.17, 0.67)	0.791013
HMDB0003229	Palmitoleic acid	-0.38 (-0.81, 0.04)	0.790564	-0.37 (-0.8, 0.06)	0.811657	-0.34 (-0.78, 0.1)	0.757234
HMDB0003282	1-methylguanine	-0.39 (-0.81, 0.04)	0.790564	-0.34 (-0.77, 0.09)	0.811657	-0.39 (-0.82, 0.04)	0.656484
HMDB0004400	5-acetylamino-6-amino-3-methyluracil	0.4 (-0.03, 0.82)	0.790564	0.38 (-0.05, 0.81)	0.811657	0.23 (-0.16, 0.63)	0.791013
HMDB0004824	N2,N2-dimethylguanosine	-0.38 (-0.8, 0.04)	0.790564	-0.37 (-0.79, 0.05)	0.811657	-0.41 (-0.82, 0.01)	0.656484
HMDB0002368	nervonic acid	-0.38 (-0.8, 0.05)	0.792195	-0.35 (-0.77, 0.08)	0.811657	-0.42 (-0.85, 0.01)	0.656484
HMDB0000017	4-pyridoxate	-0.33 (-0.75, 0.09)	0.853775	-0.3 (-0.72, 0.11)	0.811657	-0.36 (-0.79, 0.08)	0.743883
HMDB0000026	N-carbamoyl-beta-alanine	-0.28 (-0.7, 0.14)	0.853775	-0.3 (-0.72, 0.13)	0.815039	-0.43 (-0.87, 0)	0.656484
HMDB0000036	Taurocholic acid	-0.28 (-0.7, 0.14)	0.853775	-0.23 (-0.64, 0.19)	0.815039	-0.25 (-0.68, 0.17)	0.791013
HMDB0000043	betaine	-0.34 (-0.76, 0.08)	0.853775	-0.31 (-0.73, 0.11)	0.811657	-0.43 (-0.85, 0)	0.656484
HMDB0000063	cortisol	0.21 (-0.21, 0.64)	0.853775	0.19 (-0.24, 0.62)	0.850877	0.16 (-0.28, 0.59)	0.920816
HMDB0000112	GABA	0.2 (-0.22, 0.62)	0.853775	0.21 (-0.21, 0.64)	0.832026	0.15 (-0.27, 0.57)	0.920816
HMDB0000138	Glycocholic acid	-0.28 (-0.69, 0.13)	0.853775	-0.25 (-0.67, 0.16)	0.815039	-0.29 (-0.71, 0.14)	0.791013
HMDB0000167	threonine	-0.2 (-0.61, 0.21)	0.853775	-0.18 (-0.59, 0.24)	0.857571	-0.18 (-0.61, 0.25)	0.914984
HMDB0000172	isoleucine	0.28 (-0.14, 0.69)	0.853775	0.31 (-0.1, 0.72)	0.811657	0.24 (-0.15, 0.63)	0.791013
HMDB0000187	serine	0.26 (-0.17, 0.68)	0.853775	0.23 (-0.19, 0.65)	0.815039	0.23 (-0.21, 0.66)	0.831406
HMDB0000201	C2 carnitine	-0.28 (-0.71, 0.14)	0.853775	-0.26 (-0.68, 0.17)	0.815039	-0.35 (-0.77, 0.08)	0.745757
HMDB0000220	Palmitic acid	-0.25 (-0.68, 0.18)	0.853775	-0.23 (-0.66, 0.21)	0.816941	-0.21 (-0.65, 0.23)	0.864525
HMDB0000248	thyroxine	-0.19 (-0.61, 0.22)	0.853775	-0.18 (-0.6, 0.23)	0.850877	-0.18 (-0.6, 0.23)	0.897331
HMDB0000259	serotonin	0.22 (-0.2, 0.64)	0.853775	0.19 (-0.24, 0.61)	0.850877	0.17 (-0.26, 0.6)	0.914984
HMDB0000462	allantoin	-0.24 (-0.66, 0.19)	0.853775	-0.22 (-0.65, 0.21)	0.832026	-0.2 (-0.63, 0.23)	0.886603
HMDB0000479*	methylhistidine	0.21 (-0.21, 0.63)	0.853775	0.2 (-0.23, 0.62)	0.850877	0.13 (-0.31, 0.56)	0.947199
HMDB0000511	Capric acid	-0.28 (-0.71, 0.15)	0.853775	-0.25 (-0.68, 0.18)	0.815039	-0.29 (-0.73, 0.15)	0.791013
HMDB0000619	Cholic acid	-0.19 (-0.6, 0.23)	0.853775	-0.16 (-0.57, 0.25)	0.870088	-0.24 (-0.65, 0.18)	0.813774
HMDB0000637	Glycochenodeoxycholic acid	-0.24 (-0.65, 0.17)	0.853775	-0.21 (-0.62, 0.21)	0.832026	-0.24 (-0.66, 0.18)	0.813774
HMDB0000638	preliminary_ID_Dodecanoic acid	-0.34 (-0.77, 0.09)	0.853775	-0.33 (-0.77, 0.1)	0.811657	-0.35 (-0.8, 0.09)	0.757234
HMDB0000651	C10 carnitine	-0.27 (-0.7, 0.16)	0.853775	-0.27 (-0.7, 0.17)	0.815039	-0.26 (-0.7, 0.19)	0.813774
HMDB0000696	methionine	0.22 (-0.19, 0.63)	0.853775	0.2 (-0.21, 0.62)	0.832026	0.07 (-0.34, 0.49)	0.961732
HMDB0000698	Glycolithocholic acid	0.33 (-0.08, 0.75)	0.853775	0.35 (-0.07, 0.76)	0.811657	0.43 (0.01, 0.86)	0.656484
HMDB0000705	C6 carnitine	-0.34 (-0.77, 0.09)	0.853775	-0.32 (-0.75, 0.11)	0.811657	-0.3 (-0.74, 0.14)	0.791013
HMDB0000708	Glycoursodeoxycholic acid	-0.31 (-0.72, 0.11)	0.853775	-0.3 (-0.73, 0.12)	0.811657	-0.35 (-0.78, 0.08)	0.745757
HMDB0000715	kynurenic acid	-0.29 (-0.71, 0.13)	0.853775	-0.27 (-0.69, 0.16)	0.815039	-0.39 (-0.81, 0.02)	0.656484
HMDB0000716	pipecolic acid	-0.36 (-0.79, 0.07)	0.853775	-0.31 (-0.74, 0.12)	0.811657	-0.42 (-0.85, 0.01)	0.656484
HMDB0000761	lithocholate	0.32 (-0.09, 0.74)	0.853775	0.36 (-0.05, 0.77)	0.811657	0.4 (-0.02, 0.83)	0.656484
HMDB0000767	pseudouridine	-0.3 (-0.72, 0.12)	0.853775	-0.29 (-0.7, 0.13)	0.815039	-0.37 (-0.78, 0.05)	0.676878
HMDB0000791	C8 carnitine	-0.32 (-0.75, 0.11)	0.853775	-0.31 (-0.75, 0.12)	0.811657	-0.28 (-0.72, 0.17)	0.791013
HMDB0000802	pterin	-0.21 (-0.64, 0.22)	0.853775	-0.25 (-0.69, 0.18)	0.815039	-0.19 (-0.64, 0.25)	0.897331
HMDB0000806	Myristic acid	-0.33 (-0.76, 0.1)	0.853775	-0.31 (-0.74, 0.12)	0.811657	-0.3 (-0.74, 0.14)	0.791013
HMDB0000826	pentadecanoate	-0.33 (-0.76, 0.09)	0.853775	-0.32 (-0.75, 0.11)	0.811657	-0.23 (-0.67, 0.2)	0.82771
HMDB0000827	Stearic acid	-0.27 (-0.7, 0.15)	0.853775	-0.28 (-0.71, 0.15)	0.815039	-0.23 (-0.67, 0.21)	0.831406
HMDB0000897	7-methylguanine	-0.25 (-0.67, 0.18)	0.853775	-0.23 (-0.66, 0.19)	0.815039	-0.38 (-0.81, 0.04)	0.656484
HMDB0000951	Taurochenodeoxycholic acid	-0.21 (-0.63, 0.2)	0.853775	-0.17 (-0.58, 0.25)	0.866231	-0.17 (-0.6, 0.25)	0.914984
HMDB0001046	cotinine	0.22 (-0.2, 0.64)	0.853775	0.19 (-0.23, 0.62)	0.850877	0.13 (-0.23, 0.5)	0.917028
HMDB0001276	N1-acetylspermidine	-0.28 (-0.71, 0.15)	0.853775	-0.29 (-0.72, 0.14)	0.815039	-0.41 (-0.85, 0.03)	0.656484
HMDB0001325	N6,N6,N6-trimethyllysine	0.27 (-0.15, 0.7)	0.853775	0.28 (-0.14, 0.71)	0.815039	0.27 (-0.17, 0.72)	0.791013
HMDB0001348	C18:0 SM	0.23 (-0.18, 0.65)	0.853775	0.23 (-0.19, 0.66)	0.815039	0.26 (-0.17, 0.68)	0.791013
HMDB0001388	alpha-linolenate	-0.3 (-0.73, 0.13)	0.853775	-0.29 (-0.72, 0.15)	0.815039	-0.25 (-0.7, 0.2)	0.813783
HMDB0001414	putrescine	-0.34 (-0.76, 0.09)	0.853775	-0.31 (-0.74, 0.11)	0.811657	-0.35 (-0.79, 0.1)	0.757234
HMDB0001476	3-hydroxyanthranilic acid	-0.2 (-0.61, 0.22)	0.853775	-0.17 (-0.59, 0.25)	0.866231	-0.31 (-0.73, 0.12)	0.791013
HMDB0001539	ADMA	-0.19 (-0.61, 0.23)	0.853775	-0.15 (-0.55, 0.25)	0.870088	-0.27 (-0.66, 0.13)	0.791013
HMDB0001563	1-methylguanosine	-0.31 (-0.74, 0.11)	0.853775	-0.31 (-0.73, 0.12)	0.811657	-0.36 (-0.79, 0.06)	0.696079
HMDB0001565	phosphocholine	0.22 (-0.21, 0.64)	0.853775	0.25 (-0.18, 0.68)	0.815039	0.13 (-0.3, 0.57)	0.947199
HMDB0001857	dimethylurate	0.25 (-0.16, 0.66)	0.853775	0.23 (-0.19, 0.65)	0.815039	0.11 (-0.28, 0.5)	0.947199
HMDB0001859	acetaminophen	0.2 (-0.22, 0.61)	0.853775	0.24 (-0.18, 0.65)	0.815039	0.19 (-0.23, 0.62)	0.890945
HMDB0001889	theophylline	0.27 (-0.15, 0.69)	0.853775	0.28 (-0.14, 0.7)	0.815039	0.12 (-0.28, 0.51)	0.947199
HMDB0001906*	aminoisobutyric acid	0.2 (-0.22, 0.63)	0.853775	0.22 (-0.21, 0.65)	0.831887	0.19 (-0.24, 0.63)	0.89643
HMDB0001923	naproxen	0.19 (-0.21, 0.59)	0.853775	0.18 (-0.22, 0.58)	0.850877	0.12 (-0.3, 0.53)	0.947199
HMDB0002250	C12 carnitine	-0.29 (-0.72, 0.14)	0.853775	-0.29 (-0.72, 0.13)	0.815039	-0.3 (-0.75, 0.14)	0.791013
HMDB0002259	preliminary_ID_Heptadecanoic acid (isomer)	-0.37 (-0.79, 0.06)	0.853775	-0.37 (-0.79, 0.06)	0.811657	-0.27 (-0.7, 0.16)	0.791013
HMDB0002366	C5:1 carnitine	0.26 (-0.15, 0.68)	0.853775	0.27 (-0.15, 0.69)	0.815039	0.19 (-0.23, 0.61)	0.891507
HMDB0002925	8.11.14-Eicosatrienoic acid	-0.35 (-0.78, 0.07)	0.853775	-0.35 (-0.77, 0.07)	0.811657	-0.31 (-0.74, 0.12)	0.791013
HMDB0003357	N-acetylornithine	0.23 (-0.17, 0.63)	0.853775	0.2 (-0.2, 0.6)	0.832026	0.01 (-0.39, 0.41)	0.994467
HMDB0003681	4-acetamidobutanoate	-0.35 (-0.78, 0.07)	0.853775	-0.38 (-0.81, 0.05)	0.811657	-0.43 (-0.87, 0.01)	0.656484
HMDB0004193	N1-methyl-2-pyridone-5-carboxamide	-0.22 (-0.64, 0.21)	0.853775	-0.21 (-0.63, 0.22)	0.837221	-0.24 (-0.68, 0.2)	0.813783
HMDB0004952	C22:0 Ceramide (d18:1)	0.27 (-0.15, 0.69)	0.853775	0.22 (-0.2, 0.63)	0.816941	0.32 (-0.1, 0.73)	0.757234
HMDB0004956	C24:0 Ceramide (d18:1)	0.25 (-0.17, 0.67)	0.853775	0.18 (-0.23, 0.59)	0.854477	0.23 (-0.19, 0.65)	0.824649
HMDB0005066	C14 carnitine	-0.24 (-0.67, 0.18)	0.853775	-0.24 (-0.66, 0.18)	0.815039	-0.27 (-0.7, 0.15)	0.791013
HMDB0005356*	C48:0 TAG	0.25 (-0.17, 0.67)	0.853775	0.32 (-0.09, 0.73)	0.811657	0.25 (-0.12, 0.62)	0.791013
HMDB0005357*	C50:0 TAG	0.3 (-0.13, 0.72)	0.853775	0.35 (-0.06, 0.76)	0.811657	0.31 (-0.07, 0.68)	0.743883
HMDB0005365*	C52:0 TAG	0.33 (-0.1, 0.75)	0.853775	0.37 (-0.05, 0.78)	0.811657	0.36 (-0.03, 0.75)	0.656484
HMDB0005367*	C52:1 TAG	0.24 (-0.18, 0.67)	0.853775	0.29 (-0.12, 0.69)	0.815039	0.27 (-0.11, 0.65)	0.791013
HMDB0005370*	C54:4 TAG	-0.31 (-0.73, 0.12)	0.853775	-0.35 (-0.77, 0.07)	0.811657	-0.32 (-0.74, 0.1)	0.762651
HMDB0005385*	C54:5 TAG	-0.25 (-0.67, 0.17)	0.853775	-0.29 (-0.71, 0.13)	0.815039	-0.25 (-0.66, 0.16)	0.791013
HMDB0005392*	C56:8 TAG	0.32 (-0.1, 0.73)	0.853775	0.32 (-0.09, 0.73)	0.811657	0.35 (-0.05, 0.74)	0.689199
HMDB0005395*	C54:1 TAG	0.32 (-0.11, 0.74)	0.853775	0.34 (-0.08, 0.75)	0.811657	0.34 (-0.07, 0.74)	0.737479
HMDB0005396*	C56:1 TAG	0.23 (-0.2, 0.65)	0.853775	0.24 (-0.18, 0.65)	0.815039	0.22 (-0.2, 0.64)	0.831406
HMDB0005398*	C56:4 TAG	-0.21 (-0.62, 0.21)	0.853775	-0.26 (-0.67, 0.14)	0.815039	-0.27 (-0.69, 0.15)	0.791013
HMDB0005405*	C54:3 TAG	-0.23 (-0.65, 0.2)	0.853775	-0.26 (-0.69, 0.16)	0.815039	-0.26 (-0.7, 0.17)	0.791013
HMDB0006731	C20:5 CE	0.2 (-0.22, 0.62)	0.853775	0.22 (-0.2, 0.64)	0.816941	0.15 (-0.26, 0.56)	0.917028
HMDB0007219*	C36:3 DAG	-0.23 (-0.65, 0.19)	0.853775	-0.27 (-0.68, 0.14)	0.815039	-0.22 (-0.63, 0.2)	0.831406
HMDB0007248*	C36:4 DAG	-0.21 (-0.63, 0.2)	0.853775	-0.24 (-0.65, 0.16)	0.815039	-0.15 (-0.55, 0.24)	0.914984
HMDB0007869*	C30:0 PC	0.2 (-0.22, 0.61)	0.853775	0.24 (-0.18, 0.66)	0.815039	0.1 (-0.3, 0.5)	0.958913
HMDB0007870*	C30:1 PC	0.19 (-0.23, 0.6)	0.853775	0.23 (-0.19, 0.65)	0.815039	0.15 (-0.26, 0.55)	0.920816
HMDB0007972*	C34:1 PC	0.2 (-0.22, 0.62)	0.853775	0.22 (-0.2, 0.64)	0.816941	0.12 (-0.29, 0.52)	0.947199
HMDB0007991*	C38:6 PC	0.26 (-0.15, 0.67)	0.853775	0.25 (-0.16, 0.66)	0.815039	0.25 (-0.15, 0.65)	0.791013
HMDB0008006*	C34:3 PC	0.2 (-0.2, 0.61)	0.853775	0.22 (-0.19, 0.63)	0.815039	0.16 (-0.25, 0.56)	0.914984
HMDB0008511*	C40:10 PC	0.25 (-0.16, 0.67)	0.853775	0.25 (-0.16, 0.66)	0.815039	0.21 (-0.18, 0.61)	0.824649
HMDB0008731*	C40:9 PC	0.23 (-0.18, 0.64)	0.853775	0.23 (-0.18, 0.64)	0.815039	0.23 (-0.17, 0.63)	0.809857
HMDB0008923*	C32:0 PE	0.26 (-0.16, 0.67)	0.853775	0.27 (-0.15, 0.69)	0.815039	0.25 (-0.17, 0.68)	0.791013
HMDB0009102*	C38:6 PE	0.19 (-0.22, 0.6)	0.853775	0.18 (-0.22, 0.59)	0.850877	0.21 (-0.19, 0.62)	0.831406
HMDB0010375*	C22:5 CE	-0.2 (-0.62, 0.23)	0.853775	-0.23 (-0.66, 0.2)	0.815708	-0.21 (-0.63, 0.22)	0.864525
HMDB0010379	C14:0 LPC	0.2 (-0.22, 0.63)	0.853775	0.25 (-0.17, 0.67)	0.815039	0.17 (-0.26, 0.59)	0.914984
HMDB0010386*	C18:2 LPC	0.23 (-0.19, 0.65)	0.853775	0.2 (-0.2, 0.61)	0.832026	0.11 (-0.27, 0.49)	0.947199
HMDB0010397	C20:5 LPC	0.29 (-0.14, 0.71)	0.853775	0.31 (-0.11, 0.74)	0.811657	0.2 (-0.2, 0.6)	0.846993
HMDB0010404	C22:6 LPC	0.21 (-0.21, 0.63)	0.853775	0.24 (-0.18, 0.66)	0.815039	0.24 (-0.17, 0.65)	0.805631
HMDB0010411*	C46:0 TAG	0.24 (-0.18, 0.66)	0.853775	0.31 (-0.1, 0.71)	0.811657	0.24 (-0.14, 0.62)	0.791013
HMDB0010497*	C50:6 TAG	0.2 (-0.2, 0.61)	0.853775	0.24 (-0.14, 0.61)	0.815039	0.28 (-0.09, 0.66)	0.777562
HMDB0010517*	C52:7 TAG	0.25 (-0.15, 0.65)	0.853775	0.28 (-0.1, 0.66)	0.811657	0.33 (-0.05, 0.71)	0.689199
HMDB0010518*	C54:8 TAG	0.29 (-0.12, 0.69)	0.853775	0.31 (-0.08, 0.7)	0.811657	0.36 (-0.03, 0.75)	0.656484
HMDB0011208*	C34:1 PC plasmalogen	-0.21 (-0.63, 0.22)	0.853775	-0.23 (-0.6, 0.14)	0.815039	-0.27 (-0.64, 0.11)	0.791013
HMDB0011221*	C36:5 PC plasmalogen-A	0.36 (-0.06, 0.77)	0.853775	0.4 (-0.02, 0.82)	0.811657	0.42 (0, 0.84)	0.656484
HMDB0011310*	C36:4 PC plasmalogen	-0.21 (-0.64, 0.21)	0.853775	-0.23 (-0.6, 0.14)	0.815039	-0.29 (-0.66, 0.08)	0.757234
HMDB0011394*	C40:7 PE plasmalogen	0.19 (-0.23, 0.61)	0.853775	0.18 (-0.24, 0.6)	0.857571	0.24 (-0.18, 0.66)	0.813774
HMDB0011621	cinnamoylglycine	0.31 (-0.1, 0.71)	0.853775	0.31 (-0.08, 0.69)	0.811657	0.19 (-0.19, 0.57)	0.838055
HMDB0012102	C20:0 SM	0.23 (-0.19, 0.65)	0.853775	0.19 (-0.23, 0.61)	0.850877	0.21 (-0.22, 0.65)	0.85719
HMDB0013288	C9 carnitine	-0.2 (-0.62, 0.22)	0.853775	-0.18 (-0.6, 0.25)	0.857571	-0.12 (-0.56, 0.32)	0.947199
HMDB0013326*	C12:1 carnitine	-0.27 (-0.7, 0.15)	0.853775	-0.27 (-0.7, 0.16)	0.815039	-0.28 (-0.72, 0.17)	0.791013
HMDB0013678	4-hydroxyhippurate	-0.25 (-0.67, 0.17)	0.853775	-0.26 (-0.69, 0.16)	0.815039	-0.34 (-0.78, 0.1)	0.757234
HMDB0013713	N-acetyltryptophan	0.25 (-0.18, 0.67)	0.853775	0.26 (-0.16, 0.69)	0.815039	0.06 (-0.35, 0.47)	0.961732
HMDB0015150	sulfamethoxazole	0.29 (-0.14, 0.71)	0.853775	0.22 (-0.2, 0.65)	0.816941	0.22 (-0.21, 0.66)	0.831406
HMDB0031106*	C51:0 TAG	0.28 (-0.14, 0.7)	0.853775	0.33 (-0.08, 0.74)	0.811657	0.36 (-0.03, 0.74)	0.656484
HMDB0034169	methyl N-methylanthranilate	0.25 (-0.18, 0.67)	0.853775	0.26 (-0.17, 0.69)	0.815039	0.28 (-0.16, 0.71)	0.791013
HMDB0042062*	C43:0 TAG	0.25 (-0.17, 0.68)	0.853775	0.29 (-0.13, 0.71)	0.815039	0.29 (-0.11, 0.69)	0.791013
HMDB0042063*	C44:0 TAG	0.25 (-0.17, 0.67)	0.853775	0.29 (-0.12, 0.7)	0.811657	0.24 (-0.16, 0.63)	0.791013
HMDB0042093*	C45:0 TAG	0.19 (-0.23, 0.62)	0.853775	0.23 (-0.19, 0.66)	0.815039	0.28 (-0.12, 0.68)	0.791013
HMDB0042098*	C43:1 TAG	0.2 (-0.22, 0.62)	0.853775	0.24 (-0.16, 0.65)	0.815039	0.24 (-0.15, 0.64)	0.791013
HMDB0042099*	C45:1 TAG	0.19 (-0.22, 0.61)	0.853775	0.23 (-0.17, 0.64)	0.815039	0.25 (-0.14, 0.64)	0.791013
HMDB0042104*	C51:1 TAG	0.2 (-0.22, 0.63)	0.853775	0.26 (-0.15, 0.66)	0.815039	0.33 (-0.04, 0.7)	0.656484
HMDB0042466*	C55:3 TAG	-0.33 (-0.75, 0.08)	0.853775	-0.37 (-0.78, 0.04)	0.811657	-0.26 (-0.68, 0.15)	0.791013
HMDB0043058*	C53:3 TAG	-0.19 (-0.61, 0.23)	0.853775	-0.22 (-0.63, 0.19)	0.816941	-0.05 (-0.43, 0.34)	0.96357
HMDB0043170*	C45:2 TAG	0.21 (-0.21, 0.63)	0.853775	0.27 (-0.13, 0.67)	0.815039	0.28 (-0.11, 0.66)	0.791013
HMDB0059824	4-hydroxy-3-methylacetophenone	-0.19 (-0.62, 0.24)	0.853775	-0.16 (-0.59, 0.27)	0.870088	-0.12 (-0.57, 0.33)	0.951983
HMDB0000687	leucine	0.19 (-0.24, 0.61)	0.863528	0.21 (-0.21, 0.63)	0.832026	0.14 (-0.26, 0.55)	0.928827
HMDB0000168	asparagine	-0.18 (-0.59, 0.23)	0.87782	-0.2 (-0.62, 0.22)	0.846402	-0.33 (-0.75, 0.09)	0.757234
HMDB0007973*	C34:2 PC	0.18 (-0.24, 0.6)	0.87782	0.17 (-0.24, 0.57)	0.863594	0.03 (-0.37, 0.42)	0.978314
HMDB0029416	NMMA	-0.18 (-0.61, 0.24)	0.880222	-0.15 (-0.57, 0.26)	0.870088	-0.38 (-0.78, 0.03)	0.656484
HMDB0010387*	C18:3 LPC	0.18 (-0.24, 0.6)	0.884618	0.17 (-0.25, 0.6)	0.866231	0.14 (-0.28, 0.57)	0.928827
HMDB0005360*	C50:1 TAG	0.18 (-0.25, 0.6)	0.890871	0.24 (-0.16, 0.63)	0.815039	0.21 (-0.15, 0.58)	0.809857
HMDB0007132*	C34:3 DAG	-0.17 (-0.59, 0.25)	0.890871	-0.16 (-0.56, 0.24)	0.866231	-0.1 (-0.49, 0.3)	0.958913
HMDB0011478*	C18:3 LPE	0.17 (-0.24, 0.59)	0.890871	0.2 (-0.22, 0.62)	0.847363	0.11 (-0.31, 0.52)	0.958913
HMDB0011503	C16:0 LPE	0.17 (-0.24, 0.58)	0.903419	0.17 (-0.25, 0.58)	0.866231	0.08 (-0.33, 0.5)	0.961732
HMDB0011220*	C36:5 PC plasmalogen-B	-0.17 (-0.59, 0.25)	0.908591	-0.15 (-0.57, 0.27)	0.870088	-0.12 (-0.54, 0.3)	0.947199
HMDB0000064	creatine	0.17 (-0.26, 0.59)	0.91528	0.2 (-0.23, 0.63)	0.849979	0.3 (-0.12, 0.72)	0.791013
HMDB0005359*	C48:1 TAG	0.17 (-0.26, 0.59)	0.91528	0.23 (-0.18, 0.63)	0.815039	0.18 (-0.2, 0.57)	0.864525
HMDB0007218*	C36:2 DAG	-0.17 (-0.59, 0.26)	0.91528	-0.18 (-0.59, 0.24)	0.857571	-0.17 (-0.59, 0.25)	0.914984
HMDB0011442*	C36:4 PE plasmalogen	0.17 (-0.26, 0.59)	0.91528	0.16 (-0.26, 0.58)	0.870088	0.18 (-0.26, 0.61)	0.914984
HMDB0000884	ribothymidine	-0.15 (-0.57, 0.26)	0.924116	-0.17 (-0.58, 0.24)	0.863594	-0.24 (-0.67, 0.19)	0.813774
HMDB0001991	7-methylxanthine	0.16 (-0.26, 0.57)	0.924116	0.08 (-0.33, 0.49)	0.936656	0.08 (-0.33, 0.5)	0.961732
HMDB0005391*	C54:6 TAG	-0.16 (-0.58, 0.26)	0.924116	-0.19 (-0.61, 0.23)	0.850877	-0.14 (-0.56, 0.28)	0.928827
HMDB0006344	phenylacetylglutamine	-0.16 (-0.59, 0.27)	0.924116	-0.19 (-0.63, 0.24)	0.850877	-0.18 (-0.62, 0.27)	0.914984
HMDB0009082*	C36:2 PE plasmalogen	0.16 (-0.26, 0.58)	0.924116	0.15 (-0.27, 0.58)	0.870088	0.2 (-0.24, 0.63)	0.891956
HMDB0011134	5-HETE	-0.16 (-0.57, 0.26)	0.924116	-0.15 (-0.57, 0.27)	0.870088	-0.14 (-0.57, 0.29)	0.936503
HMDB0011420*	C38:7 PE plasmalogen	0.16 (-0.26, 0.58)	0.924116	0.2 (-0.22, 0.62)	0.849415	0.18 (-0.24, 0.59)	0.913909
HMDB0013238	C7 carnitine	-0.16 (-0.59, 0.27)	0.929417	-0.14 (-0.58, 0.29)	0.888058	-0.05 (-0.48, 0.39)	0.96357
HMDB0000056	beta-alanine	0.15 (-0.27, 0.58)	0.931226	0.12 (-0.3, 0.55)	0.913701	0.03 (-0.39, 0.45)	0.978314
HMDB0000123	glycine	0.15 (-0.28, 0.57)	0.931226	0.12 (-0.31, 0.55)	0.914814	0.11 (-0.32, 0.54)	0.951983
HMDB0000162	proline	-0.14 (-0.55, 0.28)	0.931226	-0.14 (-0.54, 0.27)	0.887536	-0.14 (-0.54, 0.25)	0.920816
HMDB0000177	histidine	-0.12 (-0.53, 0.29)	0.931226	-0.11 (-0.52, 0.3)	0.914814	-0.2 (-0.61, 0.22)	0.864525
HMDB0000641	glutamine	-0.14 (-0.56, 0.28)	0.931226	-0.13 (-0.56, 0.3)	0.91032	-0.24 (-0.68, 0.19)	0.813774
HMDB0000670	homoarginine	-0.14 (-0.55, 0.28)	0.931226	-0.11 (-0.53, 0.31)	0.914814	-0.19 (-0.62, 0.23)	0.891956
HMDB0000824	C3 carnitine	0.14 (-0.27, 0.56)	0.931226	0.2 (-0.21, 0.61)	0.832026	0.09 (-0.3, 0.49)	0.958913
HMDB0001390	hydroxycotinine	0.12 (-0.31, 0.55)	0.931226	0.11 (-0.32, 0.55)	0.914814	0.06 (-0.25, 0.38)	0.961312
HMDB0002000	Myristoleic acid	-0.12 (-0.54, 0.3)	0.931226	-0.06 (-0.47, 0.35)	0.954593	-0.01 (-0.42, 0.4)	0.994467
HMDB0002005	methionine sulfoxide	0.14 (-0.26, 0.55)	0.931226	0.13 (-0.27, 0.54)	0.888058	0.1 (-0.33, 0.52)	0.958913
HMDB0002013	C4 carnitine	-0.11 (-0.53, 0.3)	0.931226	-0.04 (-0.46, 0.37)	0.955469	-0.17 (-0.58, 0.25)	0.914984
HMDB0002064	N-acetylputrescine	-0.11 (-0.54, 0.31)	0.931226	-0.1 (-0.53, 0.33)	0.918268	-0.15 (-0.58, 0.29)	0.928827
HMDB0002183	Docosahexaenoic acid	-0.12 (-0.53, 0.3)	0.931226	-0.1 (-0.52, 0.32)	0.918268	-0.1 (-0.52, 0.32)	0.958913
HMDB0004667	13-HODE	-0.13 (-0.55, 0.28)	0.931226	-0.08 (-0.5, 0.33)	0.936656	-0.1 (-0.54, 0.33)	0.958913
HMDB0005363*	C52:4 TAG	-0.11 (-0.54, 0.31)	0.931226	-0.13 (-0.55, 0.29)	0.912356	-0.04 (-0.45, 0.37)	0.96357
HMDB0005384*	C52:3 TAG	-0.12 (-0.54, 0.3)	0.931226	-0.13 (-0.54, 0.28)	0.888058	-0.07 (-0.47, 0.34)	0.961732
HMDB0005404*	C56:2 TAG	0.14 (-0.28, 0.56)	0.931226	0.15 (-0.27, 0.57)	0.870088	0.1 (-0.32, 0.53)	0.958913
HMDB0005433*	C50:3 TAG	-0.13 (-0.55, 0.29)	0.931226	-0.12 (-0.52, 0.29)	0.914788	-0.06 (-0.45, 0.32)	0.961732
HMDB0005462*	C56:7 TAG	0.12 (-0.3, 0.54)	0.931226	0.12 (-0.28, 0.52)	0.91032	0.16 (-0.22, 0.55)	0.913909
HMDB0007871*	C32:0 PC	0.15 (-0.27, 0.57)	0.931226	0.16 (-0.25, 0.57)	0.870088	0.03 (-0.36, 0.42)	0.976844
HMDB0007873*	C32:1 PC	0.12 (-0.29, 0.53)	0.931226	0.16 (-0.25, 0.58)	0.866231	0.08 (-0.31, 0.46)	0.961732
HMDB0007874*	C32:2 PC	0.14 (-0.28, 0.55)	0.931226	0.15 (-0.27, 0.57)	0.870088	0.07 (-0.36, 0.49)	0.961732
HMDB0007883*	C34:4 PC	0.15 (-0.27, 0.57)	0.931226	0.19 (-0.23, 0.6)	0.850877	0.14 (-0.27, 0.55)	0.928827
HMDB0007983*	C36:4 PC-A	0.13 (-0.29, 0.56)	0.931226	0.11 (-0.3, 0.51)	0.914814	0.04 (-0.37, 0.45)	0.96357
HMDB0008038*	C36:1 PC	0.13 (-0.29, 0.55)	0.931226	0.14 (-0.28, 0.56)	0.887536	0.15 (-0.28, 0.58)	0.928827
HMDB0008057*	C40:6 PC	0.11 (-0.29, 0.51)	0.931226	0.11 (-0.3, 0.52)	0.914814	0.19 (-0.22, 0.6)	0.889464
HMDB0008138*	C36:4 PC-B	0.15 (-0.28, 0.57)	0.931226	0.14 (-0.28, 0.57)	0.888058	0.09 (-0.32, 0.5)	0.958913
HMDB0008925*	C34:0 PE	0.13 (-0.27, 0.54)	0.931226	0.15 (-0.26, 0.56)	0.870088	0.16 (-0.25, 0.58)	0.914984
HMDB0009012*	C40:6 PE	0.12 (-0.29, 0.54)	0.931226	0.12 (-0.28, 0.52)	0.91032	0.16 (-0.25, 0.56)	0.914984
HMDB0010370*	C18:3 CE	0.11 (-0.3, 0.53)	0.931226	0.15 (-0.25, 0.55)	0.870088	0.06 (-0.34, 0.46)	0.961732
HMDB0010382	C16:0 LPC	0.12 (-0.3, 0.55)	0.931226	0.14 (-0.29, 0.57)	0.888058	0.08 (-0.35, 0.51)	0.961732
HMDB0010407*	C16:1 LPC plasmalogen	-0.13 (-0.55, 0.29)	0.931226	-0.13 (-0.55, 0.29)	0.909399	-0.13 (-0.56, 0.29)	0.947199
HMDB0010412*	C46:1 TAG	0.14 (-0.28, 0.56)	0.931226	0.18 (-0.23, 0.59)	0.850877	0.14 (-0.25, 0.54)	0.920816
HMDB0010419*	C46:2 TAG	0.13 (-0.29, 0.55)	0.931226	0.17 (-0.24, 0.57)	0.866231	0.14 (-0.25, 0.54)	0.920816
HMDB0011130	C18:0 LPE	0.15 (-0.27, 0.57)	0.931226	0.12 (-0.3, 0.54)	0.914788	0.08 (-0.35, 0.5)	0.961732
HMDB0011210*	C34:2 PC plasmalogen	-0.12 (-0.55, 0.3)	0.931226	-0.15 (-0.53, 0.22)	0.866231	-0.23 (-0.6, 0.13)	0.791013
HMDB0011384*	C38:3 PE plasmalogen	-0.12 (-0.53, 0.3)	0.931226	-0.12 (-0.52, 0.28)	0.912356	-0.06 (-0.46, 0.34)	0.961732
HMDB0011526	C22:6 LPE	0.13 (-0.29, 0.54)	0.931226	0.15 (-0.27, 0.57)	0.870088	0.12 (-0.29, 0.54)	0.947199
HMDB0012104*	C22:1 SM	0.14 (-0.29, 0.57)	0.931226	0.08 (-0.34, 0.5)	0.936656	0.1 (-0.33, 0.53)	0.958913
HMDB0013130	C5-DC carnitine	-0.12 (-0.54, 0.3)	0.931226	-0.08 (-0.5, 0.35)	0.938698	-0.18 (-0.6, 0.25)	0.914984
HMDB0013287	N6,N6-dimethyllysine	0.13 (-0.29, 0.55)	0.931226	0.18 (-0.24, 0.6)	0.854477	0.12 (-0.31, 0.54)	0.947199
HMDB0033585	acesulfame	-0.13 (-0.55, 0.29)	0.931226	-0.15 (-0.58, 0.28)	0.870088	-0.26 (-0.67, 0.16)	0.791013
HMDB0042076*	C47:2 TAG	0.12 (-0.3, 0.53)	0.931226	0.16 (-0.25, 0.56)	0.870088	0.21 (-0.18, 0.6)	0.824649
HMDB0042100*	C47:1 TAG	0.13 (-0.29, 0.56)	0.931226	0.18 (-0.24, 0.59)	0.857571	0.22 (-0.18, 0.62)	0.813783
HMDB0042226*	C55:2 TAG	0.12 (-0.3, 0.54)	0.931226	0.14 (-0.26, 0.55)	0.870088	0.19 (-0.21, 0.59)	0.869871
HMDB0005403*	C54:2 TAG	0.11 (-0.31, 0.53)	0.945308	0.12 (-0.29, 0.52)	0.914788	0.12 (-0.3, 0.53)	0.947199
HMDB0008991*	C36:0 PE	0.11 (-0.3, 0.51)	0.945469	0.11 (-0.31, 0.52)	0.914871	0.18 (-0.24, 0.6)	0.897331
HMDB0000720	levulinate	-0.1 (-0.53, 0.33)	0.957485	-0.1 (-0.53, 0.34)	0.918389	-0.1 (-0.55, 0.34)	0.958913
HMDB0001932	metoprolol	0.1 (-0.33, 0.53)	0.957485	0.22 (-0.2, 0.63)	0.816941	0.25 (-0.18, 0.67)	0.807845
HMDB0005380*	C52:5 TAG	-0.1 (-0.51, 0.32)	0.957485	-0.12 (-0.52, 0.29)	0.914788	-0.01 (-0.41, 0.39)	0.994467
HMDB0005435*	C50:4 TAG	-0.1 (-0.51, 0.31)	0.957485	-0.09 (-0.49, 0.31)	0.918389	-0.01 (-0.4, 0.38)	0.994467
HMDB0005436*	C52:6 TAG	0.1 (-0.31, 0.5)	0.957485	0.11 (-0.28, 0.5)	0.914788	0.19 (-0.2, 0.57)	0.863812
HMDB0006736*	C20:3 CE	-0.1 (-0.53, 0.33)	0.957485	-0.11 (-0.52, 0.31)	0.914871	-0.12 (-0.54, 0.3)	0.947199
HMDB0011441*	C36:3 PE plasmalogen	0.1 (-0.32, 0.52)	0.957485	0.08 (-0.34, 0.49)	0.936656	0.12 (-0.31, 0.55)	0.947199
HMDB0011517	C20:4 LPE	-0.1 (-0.52, 0.31)	0.957485	-0.11 (-0.53, 0.32)	0.917501	-0.2 (-0.62, 0.21)	0.863812
HMDB0011520	C22:0 LPE	-0.1 (-0.53, 0.33)	0.957485	-0.15 (-0.54, 0.25)	0.870088	-0.1 (-0.47, 0.27)	0.951983
HMDB0029723	saccharin	-0.11 (-0.53, 0.32)	0.957485	-0.13 (-0.55, 0.3)	0.912356	-0.12 (-0.55, 0.32)	0.951983
HMDB0000158	tyrosine	-0.09 (-0.52, 0.34)	0.959006	-0.04 (-0.46, 0.38)	0.955469	-0.12 (-0.52, 0.28)	0.947199
HMDB0000161	alanine	0.09 (-0.32, 0.5)	0.959006	0.13 (-0.25, 0.51)	0.887536	0.07 (-0.31, 0.46)	0.961732
HMDB0000699	1-methylnicotinamide	-0.09 (-0.53, 0.34)	0.959006	-0.13 (-0.56, 0.31)	0.912356	-0.18 (-0.61, 0.26)	0.914984
HMDB0000883	valine	0.09 (-0.33, 0.51)	0.959006	0.12 (-0.3, 0.53)	0.914814	0.02 (-0.38, 0.41)	0.993685
HMDB0000896	Taurodeoxycholic acid	0.09 (-0.31, 0.48)	0.959006	0.12 (-0.28, 0.52)	0.912356	0.09 (-0.31, 0.49)	0.961312
HMDB0005458*	C58:6 TAG	0.09 (-0.32, 0.5)	0.959006	0.08 (-0.3, 0.47)	0.923438	0.11 (-0.29, 0.51)	0.947199
HMDB0008993*	C36:1 PE	0.09 (-0.33, 0.52)	0.959006	0.1 (-0.32, 0.52)	0.918268	0.06 (-0.36, 0.48)	0.961732
HMDB0012097	C14:0 SM	0.1 (-0.32, 0.51)	0.959006	0.08 (-0.34, 0.49)	0.936656	0.04 (-0.38, 0.46)	0.96357
HMDB0009016*	C36:1 PE plasmalogen	-0.09 (-0.49, 0.32)	0.96119	-0.1 (-0.48, 0.28)	0.914871	-0.09 (-0.48, 0.3)	0.958913
HMDB0005410*	C56:3 TAG	-0.09 (-0.51, 0.33)	0.965955	-0.12 (-0.53, 0.3)	0.914788	-0.17 (-0.6, 0.26)	0.914984
HMDB0000092	dimethylglycine	0.07 (-0.35, 0.5)	0.97302	0.1 (-0.33, 0.53)	0.918268	0 (-0.43, 0.42)	0.994682
HMDB0000206	N6-acetyllysine	-0.08 (-0.5, 0.35)	0.97302	-0.03 (-0.46, 0.39)	0.962334	-0.16 (-0.58, 0.26)	0.914984
HMDB0000658*	C16:1 CE	-0.07 (-0.48, 0.34)	0.97302	-0.02 (-0.43, 0.39)	0.98102	-0.11 (-0.5, 0.28)	0.947199
HMDB0000725	hydroxyproline	0.08 (-0.34, 0.5)	0.97302	0.1 (-0.33, 0.53)	0.918268	0.17 (-0.27, 0.6)	0.914984
HMDB0000766	N-acetylalanine	-0.07 (-0.49, 0.35)	0.97302	-0.04 (-0.46, 0.38)	0.955469	-0.09 (-0.51, 0.32)	0.958913
HMDB0000875	trigonelline	-0.08 (-0.51, 0.35)	0.97302	-0.05 (-0.48, 0.38)	0.955469	-0.27 (-0.67, 0.14)	0.791013
HMDB0000918*	C18:1 CE	-0.08 (-0.5, 0.35)	0.97302	-0.09 (-0.49, 0.3)	0.918268	-0.13 (-0.51, 0.25)	0.928827
HMDB0001008	biliverdin	0.07 (-0.36, 0.49)	0.97302	0.03 (-0.39, 0.46)	0.960116	0.01 (-0.41, 0.42)	0.994467
HMDB0002802	cortisone	0.07 (-0.36, 0.5)	0.97302	0.1 (-0.34, 0.53)	0.918389	0.04 (-0.41, 0.49)	0.966409
HMDB0004620	N-alpha-acetyarginine	-0.08 (-0.49, 0.33)	0.97302	-0.02 (-0.43, 0.39)	0.98102	-0.05 (-0.47, 0.37)	0.96357
HMDB0007011*	C30:0 DAG	0.07 (-0.35, 0.5)	0.97302	0.13 (-0.28, 0.54)	0.888058	0.09 (-0.31, 0.49)	0.958913
HMDB0008039*	C36:2 PC	0.07 (-0.36, 0.5)	0.97302	0.04 (-0.37, 0.44)	0.959976	0.08 (-0.34, 0.49)	0.961732
HMDB0008047*	C38:3 PC	-0.07 (-0.48, 0.34)	0.97302	-0.06 (-0.47, 0.35)	0.949771	0 (-0.4, 0.41)	0.994682
HMDB0010368	C18:0 CE	-0.08 (-0.5, 0.34)	0.97302	-0.15 (-0.55, 0.26)	0.870088	0 (-0.41, 0.41)	0.994682
HMDB0010383*	C16:1 LPC	-0.07 (-0.48, 0.34)	0.97302	-0.04 (-0.45, 0.37)	0.959976	-0.09 (-0.5, 0.32)	0.961312
HMDB0010395	C20:4 LPC	0.08 (-0.33, 0.49)	0.97302	0.09 (-0.33, 0.5)	0.931843	0.04 (-0.38, 0.46)	0.96357
HMDB0011211*	C34:3 PC plasmalogen	-0.07 (-0.48, 0.35)	0.97302	-0.07 (-0.46, 0.33)	0.945533	-0.09 (-0.48, 0.31)	0.958913
HMDB0011214*	C34:5 PC plasmalogen	-0.07 (-0.49, 0.35)	0.97302	-0.06 (-0.48, 0.37)	0.955469	0.07 (-0.35, 0.49)	0.961732
HMDB0011229*	C38:7 PC plasmalogen	0.07 (-0.35, 0.49)	0.97302	0.1 (-0.32, 0.52)	0.918268	0.12 (-0.3, 0.54)	0.947199
HMDB0011387*	C38:6 PE plasmalogen	0.08 (-0.35, 0.5)	0.97302	0.11 (-0.32, 0.54)	0.918268	0.13 (-0.31, 0.57)	0.947199
HMDB0011706*	C49:2 TAG	0.07 (-0.34, 0.49)	0.97302	0.11 (-0.3, 0.52)	0.914814	0.21 (-0.18, 0.59)	0.82771
HMDB0012107*	C24:1 SM	0.07 (-0.35, 0.5)	0.97302	0.05 (-0.36, 0.46)	0.955469	-0.04 (-0.46, 0.37)	0.96357
HMDB0013272	N-lauroylglycine	-0.07 (-0.48, 0.34)	0.97302	-0.1 (-0.52, 0.32)	0.918268	-0.12 (-0.55, 0.31)	0.947199
HMDB0042196*	C53:2 TAG	-0.07 (-0.48, 0.34)	0.97302	-0.08 (-0.48, 0.32)	0.936656	0.07 (-0.32, 0.46)	0.961732
HMDB0000054	bilirubin	0.04 (-0.39, 0.46)	0.976441	0 (-0.42, 0.43)	0.99587	-0.02 (-0.43, 0.4)	0.993685
HMDB0000062	carnitine	-0.05 (-0.48, 0.37)	0.976441	0.02 (-0.4, 0.43)	0.98102	-0.13 (-0.55, 0.28)	0.945559
HMDB0000128	guanidinoacetic acid	-0.04 (-0.46, 0.37)	0.976441	-0.05 (-0.45, 0.36)	0.955469	-0.09 (-0.5, 0.32)	0.961312
HMDB0000159	phenylalanine	0.05 (-0.38, 0.48)	0.976441	0.08 (-0.35, 0.51)	0.936656	-0.06 (-0.47, 0.35)	0.96357
HMDB0000289	urate	0.04 (-0.38, 0.47)	0.976441	0.07 (-0.36, 0.49)	0.948771	-0.01 (-0.43, 0.41)	0.993685
HMDB0000301	urocanic acid	-0.03 (-0.44, 0.38)	0.976441	-0.07 (-0.48, 0.34)	0.945533	-0.09 (-0.52, 0.34)	0.961312
HMDB0000562	creatinine	-0.06 (-0.48, 0.35)	0.976441	-0.07 (-0.49, 0.35)	0.945533	-0.08 (-0.51, 0.36)	0.961732
HMDB0000631	Glycodeoxycholic acid	-0.03 (-0.44, 0.37)	0.976441	-0.03 (-0.44, 0.38)	0.962334	-0.07 (-0.48, 0.34)	0.961732
HMDB0000679	homocitrulline	0.04 (-0.39, 0.46)	0.976441	0.07 (-0.36, 0.5)	0.948771	-0.01 (-0.45, 0.44)	0.994484
HMDB0000688	C5 carnitine	0.05 (-0.38, 0.48)	0.976441	0.11 (-0.32, 0.53)	0.914871	0.05 (-0.37, 0.47)	0.96357
HMDB0000714	hippurate	-0.04 (-0.47, 0.38)	0.976441	-0.06 (-0.49, 0.37)	0.954593	-0.22 (-0.64, 0.21)	0.831406
HMDB0000801	phytanate	0.03 (-0.39, 0.44)	0.976441	0.02 (-0.4, 0.44)	0.98102	0.06 (-0.37, 0.5)	0.961732
HMDB0000812	N-acetylaspartic acid	-0.03 (-0.45, 0.4)	0.976441	-0.05 (-0.47, 0.38)	0.955469	-0.16 (-0.6, 0.27)	0.917028
HMDB0000885	C16:0 CE	-0.06 (-0.49, 0.37)	0.976441	-0.08 (-0.48, 0.33)	0.936656	-0.06 (-0.47, 0.34)	0.961732
HMDB0000929	tryptophan	0.03 (-0.38, 0.44)	0.976441	0.06 (-0.35, 0.47)	0.948771	-0.04 (-0.45, 0.37)	0.96357
HMDB0000991*	2-aminooctanoic acid	-0.04 (-0.46, 0.38)	0.976441	-0.08 (-0.5, 0.35)	0.936656	-0.14 (-0.57, 0.29)	0.945021
HMDB0001431	pyridoxamine	-0.06 (-0.48, 0.37)	0.976441	-0.05 (-0.48, 0.38)	0.955469	-0.04 (-0.47, 0.39)	0.96357
HMDB0001935	warfarin	0.06 (-0.37, 0.5)	0.976441	0.1 (-0.34, 0.54)	0.918389	0.06 (-0.4, 0.51)	0.96357
HMDB0003334	SDMA	0.06 (-0.36, 0.47)	0.976441	0.1 (-0.32, 0.51)	0.918268	0.05 (-0.37, 0.47)	0.96357
HMDB0003464	4-guanidinobutanoic acid	0.03 (-0.4, 0.46)	0.976441	0.04 (-0.39, 0.48)	0.955469	-0.07 (-0.51, 0.38)	0.961732
HMDB0004827	proline betaine	-0.04 (-0.46, 0.39)	0.976441	-0.04 (-0.46, 0.38)	0.955469	-0.03 (-0.47, 0.41)	0.976844
HMDB0004949	C16:0 Ceramide (d18:1)	-0.03 (-0.44, 0.38)	0.976441	-0.09 (-0.5, 0.32)	0.918389	-0.05 (-0.46, 0.36)	0.96357
HMDB0005376*	C48:2 TAG	0.06 (-0.36, 0.48)	0.976441	0.1 (-0.3, 0.51)	0.914871	0.09 (-0.3, 0.48)	0.958913
HMDB0005377*	C50:2 TAG	0.04 (-0.38, 0.47)	0.976441	0.09 (-0.3, 0.48)	0.918268	0.08 (-0.29, 0.45)	0.961312
HMDB0005456*	C56:6 TAG	0.04 (-0.38, 0.46)	0.976441	0.03 (-0.37, 0.42)	0.962334	0.06 (-0.34, 0.47)	0.961732
HMDB0005923	N4-acetylcytidine	-0.05 (-0.47, 0.37)	0.976441	-0.05 (-0.46, 0.37)	0.955469	-0.07 (-0.47, 0.33)	0.961732
HMDB0006347	C26 carnitine	0.05 (-0.37, 0.48)	0.976441	0 (-0.42, 0.41)	0.997622	-0.11 (-0.53, 0.31)	0.951983
HMDB0006725	C14:0 CE	0.05 (-0.36, 0.47)	0.976441	0.07 (-0.35, 0.48)	0.945533	-0.03 (-0.45, 0.38)	0.975422
HMDB0006726	C20:4 CE	-0.05 (-0.47, 0.38)	0.976441	-0.07 (-0.49, 0.35)	0.946283	-0.07 (-0.5, 0.36)	0.961732
HMDB0006733	C22:6 CE	0.04 (-0.37, 0.46)	0.976441	0.02 (-0.39, 0.43)	0.98102	0.05 (-0.35, 0.45)	0.96357
HMDB0007103*	C34:2 DAG	-0.03 (-0.46, 0.39)	0.976441	-0.01 (-0.41, 0.39)	0.984722	0.01 (-0.38, 0.41)	0.993685
HMDB0008048*	C38:4 PC	-0.05 (-0.47, 0.37)	0.976441	-0.08 (-0.49, 0.34)	0.936656	-0.02 (-0.44, 0.39)	0.993685
HMDB0008105*	C36:3 PC	0.04 (-0.38, 0.45)	0.976441	0.02 (-0.39, 0.43)	0.98102	-0.04 (-0.45, 0.38)	0.966409
HMDB0008928*	C34:2 PE	0.06 (-0.37, 0.48)	0.976441	0.06 (-0.36, 0.48)	0.955469	-0.01 (-0.42, 0.4)	0.993685
HMDB0008937*	C36:4 PE	0.04 (-0.38, 0.47)	0.976441	0.03 (-0.39, 0.45)	0.962334	-0.03 (-0.43, 0.36)	0.96757
HMDB0008942*	C38:2 PE	0.05 (-0.36, 0.47)	0.976441	0 (-0.39, 0.39)	0.997665	0.07 (-0.32, 0.46)	0.961732
HMDB0008952*	C34:2 PE plasmalogen	0.03 (-0.4, 0.45)	0.976441	0.04 (-0.38, 0.46)	0.955469	0 (-0.44, 0.43)	0.994682
HMDB0008994*	C36:2 PE	0.03 (-0.39, 0.46)	0.976441	0.03 (-0.39, 0.46)	0.962607	-0.04 (-0.46, 0.38)	0.96357
HMDB0009003*	C38:4 PE	-0.04 (-0.47, 0.38)	0.976441	-0.08 (-0.5, 0.33)	0.931843	-0.1 (-0.52, 0.31)	0.958913
HMDB0010471*	C50:5 TAG	0.06 (-0.35, 0.47)	0.976441	0.08 (-0.3, 0.47)	0.918389	0.15 (-0.23, 0.53)	0.914984
HMDB0011243*	C36:2 PC plasmalogen	0.03 (-0.39, 0.46)	0.976441	-0.01 (-0.39, 0.38)	0.994762	0 (-0.39, 0.38)	0.995306
HMDB0011252*	C38:4 PC plasmalogen	-0.03 (-0.46, 0.39)	0.976441	-0.07 (-0.5, 0.35)	0.945533	0.02 (-0.39, 0.43)	0.993685
HMDB0011343*	C34:3 PE plasmalogen	0.06 (-0.37, 0.48)	0.976441	0.05 (-0.37, 0.48)	0.955469	0.05 (-0.39, 0.49)	0.96357
HMDB0011410*	C36:5 PE plasmalogen	-0.03 (-0.46, 0.39)	0.976441	0 (-0.43, 0.43)	0.997622	-0.01 (-0.44, 0.43)	0.994467
HMDB0011507*	C18:2 LPE	0.05 (-0.38, 0.47)	0.976441	0.05 (-0.37, 0.48)	0.955469	-0.07 (-0.49, 0.35)	0.961732
HMDB0012101*	C18:1 SM	-0.04 (-0.44, 0.36)	0.976441	-0.06 (-0.47, 0.34)	0.948771	-0.02 (-0.41, 0.37)	0.993685
HMDB0013127	C4-OH carnitine	0.05 (-0.37, 0.48)	0.976441	0.07 (-0.35, 0.49)	0.945533	0.04 (-0.38, 0.46)	0.96357
HMDB0007199*	C38:5 DAG	-0.03 (-0.45, 0.4)	0.978052	-0.01 (-0.4, 0.37)	0.98102	-0.02 (-0.41, 0.36)	0.988278
HMDB0002820	methylimidazole acetic acid	0.03 (-0.39, 0.45)	0.979338	0.02 (-0.4, 0.44)	0.98102	-0.02 (-0.46, 0.42)	0.993685
HMDB0007102*	C34:1 DAG	0.02 (-0.4, 0.45)	0.981419	0.05 (-0.36, 0.45)	0.955469	0.05 (-0.35, 0.45)	0.96357
HMDB0010384	C18:0 LPC	0.02 (-0.4, 0.45)	0.981419	0.01 (-0.41, 0.43)	0.995107	0.06 (-0.38, 0.49)	0.96357
HMDB0009060*	C36:3 PE	-0.02 (-0.45, 0.4)	0.98198	-0.04 (-0.47, 0.38)	0.955469	-0.09 (-0.52, 0.35)	0.961732
HMDB0000610*	C18:2 CE	-0.01 (-0.43, 0.41)	0.989111	-0.05 (-0.42, 0.32)	0.955469	-0.07 (-0.44, 0.3)	0.961732
HMDB0000904	citrulline	-0.01 (-0.42, 0.4)	0.989111	0.02 (-0.37, 0.41)	0.98102	-0.01 (-0.42, 0.39)	0.994467
HMDB0002815*	C18:1 LPC	0.01 (-0.4, 0.43)	0.989111	0.01 (-0.4, 0.42)	0.98915	-0.07 (-0.46, 0.33)	0.961732
HMDB0004953*	C24:1 Ceramide (d18:1)	0.02 (-0.4, 0.43)	0.989111	-0.05 (-0.46, 0.37)	0.955469	-0.02 (-0.44, 0.41)	0.993685
HMDB0005369*	C52:2 TAG	0.02 (-0.41, 0.44)	0.989111	0.04 (-0.37, 0.44)	0.957273	0.04 (-0.36, 0.44)	0.96357
HMDB0005406*	C56:5 TAG	-0.02 (-0.43, 0.4)	0.989111	-0.06 (-0.46, 0.35)	0.954593	-0.03 (-0.44, 0.39)	0.988278
HMDB0005432*	C48:3 TAG	0.01 (-0.4, 0.43)	0.989111	0.04 (-0.36, 0.44)	0.955469	0.05 (-0.35, 0.44)	0.96357
HMDB0005447*	C54:7 TAG	-0.02 (-0.43, 0.4)	0.989111	-0.04 (-0.45, 0.38)	0.955469	0.04 (-0.37, 0.46)	0.96357
HMDB0008270*	C38:2 PC	0.01 (-0.4, 0.43)	0.989111	0 (-0.41, 0.41)	0.998656	0 (-0.43, 0.42)	0.994682
HMDB0011239*	C34:1 PC plasmalogen-B	-0.01 (-0.44, 0.42)	0.989111	-0.06 (-0.46, 0.34)	0.952173	-0.04 (-0.44, 0.37)	0.96357
HMDB0011506*	C18:1 LPE	-0.02 (-0.44, 0.4)	0.989111	-0.02 (-0.45, 0.41)	0.98102	-0.15 (-0.57, 0.27)	0.923006
HMDB0013325	C10:2 carnitine	0.01 (-0.41, 0.44)	0.989111	0.04 (-0.38, 0.46)	0.955469	0.06 (-0.37, 0.49)	0.96357
HMDB0000518	Chenodeoxycholic acid	0.01 (-0.41, 0.43)	0.98972	0.01 (-0.4, 0.43)	0.98102	-0.02 (-0.44, 0.41)	0.993685
HMDB0011386*	C38:5 PE plasmalogen	0.01 (-0.41, 0.43)	0.98972	0.01 (-0.42, 0.44)	0.984722	0.1 (-0.32, 0.52)	0.958913
HMDB0001925	ibuprofen	-0.01 (-0.42, 0.41)	0.993214	-0.01 (-0.43, 0.41)	0.98553	0.09 (-0.34, 0.51)	0.961312
HMDB0001999	Eicosapentaenoic acid	0.01 (-0.41, 0.42)	0.993214	0.03 (-0.39, 0.44)	0.965237	0.02 (-0.39, 0.42)	0.993685
HMDB0007099*	C32:1 DAG	0 (-0.42, 0.43)	0.993214	0.04 (-0.35, 0.44)	0.955469	0.04 (-0.35, 0.42)	0.96357
HMDB0010403*	C22:5 LPC	0 (-0.42, 0.41)	0.993214	0.01 (-0.4, 0.43)	0.98102	0.02 (-0.41, 0.45)	0.993685
HMDB0011244*	C36:3 PC plasmalogen	-0.01 (-0.43, 0.42)	0.993214	-0.04 (-0.43, 0.35)	0.955469	0.01 (-0.39, 0.4)	0.994467
HMDB0011512*	C20:1 LPE	0.01 (-0.4, 0.41)	0.993214	0.02 (-0.39, 0.42)	0.98102	0.09 (-0.33, 0.5)	0.961312
HMDB0014323	valsartan	0 (-0.38, 0.38)	0.993214	0.06 (-0.31, 0.44)	0.945533	0.08 (-0.31, 0.47)	0.961732
HMDB0042103*	C49:3 TAG	0 (-0.42, 0.41)	0.993214	0.01 (-0.4, 0.42)	0.988633	0.14 (-0.24, 0.52)	0.917028
HMDB0010169	C16:0 SM	0 (-0.42, 0.43)	0.996422	-0.03 (-0.42, 0.36)	0.960116	-0.06 (-0.46, 0.34)	0.961732
Severe Distress Sample
HMDB0007869*	C30:0 PC	-0.69 (-1.05, -0.34)	0.0153225	-0.69 (-1.05, -0.33)	0.0160809	-0.67 (-1.01, -0.32)	0.0208805
HMDB0008923*	C32:0 PE	-0.7 (-1.05, -0.34)	0.0153225	-0.72 (-1.08, -0.36)	0.0160809	-0.69 (-1.05, -0.33)	0.0208805
HMDB0008925*	C34:0 PE	-0.75 (-1.1, -0.39)	0.0153225	-0.75 (-1.11, -0.39)	0.0160809	-0.73 (-1.09, -0.38)	0.0208805
HMDB0008991*	C36:0 PE	-0.7 (-1.06, -0.35)	0.0153225	-0.71 (-1.07, -0.35)	0.0160809	-0.69 (-1.05, -0.33)	0.0208805
HMDB0007870*	C30:1 PC	-0.65 (-1, -0.29)	0.0173248	-0.64 (-1, -0.28)	0.0246191	-0.63 (-0.99, -0.28)	0.0221496
HMDB0008039*	C36:2 PC	-0.66 (-1.01, -0.31)	0.0173248	-0.64 (-0.98, -0.31)	0.0160809	-0.62 (-0.95, -0.29)	0.0221496
HMDB0011503	C16:0 LPE	-0.66 (-1.02, -0.3)	0.0173248	-0.64 (-1, -0.27)	0.0262625	-0.56 (-0.9, -0.21)	0.0273946
HMDB0011507*	C18:2 LPE	-0.64 (-0.99, -0.29)	0.0173248	-0.63 (-0.97, -0.28)	0.0207175	-0.59 (-0.93, -0.24)	0.0221496
HMDB0007873*	C32:1 PC	-0.61 (-0.97, -0.26)	0.0234714	-0.59 (-0.95, -0.23)	0.0285252	-0.6 (-0.95, -0.25)	0.0221496
HMDB0007973*	C34:2 PC	-0.64 (-1, -0.28)	0.0234714	-0.63 (-0.97, -0.29)	0.0197783	-0.6 (-0.94, -0.26)	0.0221496
HMDB0008105*	C36:3 PC	-0.64 (-1, -0.27)	0.0234714	-0.61 (-0.96, -0.25)	0.0262625	-0.6 (-0.95, -0.24)	0.0234745
HMDB0010411*	C46:0 TAG	-0.61 (-0.96, -0.25)	0.0234714	-0.59 (-0.95, -0.24)	0.0271873	-0.6 (-0.95, -0.25)	0.0221496
HMDB0011517	C20:4 LPE	-0.63 (-1, -0.27)	0.0234714	-0.61 (-0.98, -0.23)	0.0285252	-0.58 (-0.96, -0.2)	0.0335122
HMDB0011706*	C49:2 TAG	-0.6 (-0.96, -0.25)	0.0234714	-0.6 (-0.96, -0.25)	0.0262625	-0.63 (-0.99, -0.27)	0.0221496
HMDB0000562	creatinine	0.6 (0.24, 0.97)	0.0247005	0.63 (0.26, 1)	0.0262625	0.65 (0.27, 1.02)	0.0221496
HMDB0005359*	C48:1 TAG	-0.58 (-0.93, -0.23)	0.0247005	-0.56 (-0.9, -0.21)	0.0289051	-0.6 (-0.94, -0.25)	0.0221496
HMDB0007871*	C32:0 PC	-0.6 (-0.97, -0.24)	0.0247005	-0.6 (-0.96, -0.24)	0.0285252	-0.56 (-0.9, -0.23)	0.0234745
HMDB0007972*	C34:1 PC	-0.59 (-0.95, -0.23)	0.0247005	-0.57 (-0.93, -0.2)	0.0336978	-0.54 (-0.88, -0.2)	0.0273946
HMDB0008038*	C36:1 PC	-0.59 (-0.95, -0.24)	0.0247005	-0.58 (-0.94, -0.22)	0.0285252	-0.55 (-0.89, -0.21)	0.0273946
HMDB0042076*	C47:2 TAG	-0.58 (-0.93, -0.23)	0.0247005	-0.58 (-0.93, -0.22)	0.0285252	-0.59 (-0.95, -0.23)	0.023793
HMDB0043170*	C45:2 TAG	-0.57 (-0.92, -0.22)	0.0247005	-0.57 (-0.91, -0.22)	0.0285252	-0.6 (-0.95, -0.24)	0.0221496
HMDB0011478*	C18:3 LPE	-0.58 (-0.94, -0.23)	0.0255539	-0.58 (-0.94, -0.21)	0.0291737	-0.53 (-0.88, -0.18)	0.0374231
HMDB0011130	C18:0 LPE	-0.58 (-0.95, -0.22)	0.0280241	-0.59 (-0.95, -0.22)	0.0291737	-0.49 (-0.84, -0.14)	0.0517492
HMDB0005376*	C48:2 TAG	-0.55 (-0.9, -0.2)	0.033143	-0.53 (-0.88, -0.18)	0.0363847	-0.56 (-0.92, -0.21)	0.0273946
HMDB0010412*	C46:1 TAG	-0.55 (-0.9, -0.2)	0.033143	-0.54 (-0.9, -0.19)	0.0345566	-0.56 (-0.92, -0.21)	0.0273946
HMDB0042100*	C47:1 TAG	-0.56 (-0.91, -0.2)	0.033143	-0.55 (-0.91, -0.19)	0.0368849	-0.55 (-0.91, -0.18)	0.0372079
HMDB0007874*	C32:2 PC	-0.55 (-0.91, -0.2)	0.03389	-0.56 (-0.91, -0.2)	0.0326331	-0.56 (-0.92, -0.2)	0.0274312
HMDB0007983*	C36:4 PC-A	-0.56 (-0.93, -0.2)	0.03389	-0.58 (-0.91, -0.24)	0.0262625	-0.53 (-0.86, -0.2)	0.0273946
HMDB0008942*	C38:2 PE	-0.56 (-0.92, -0.19)	0.03389	-0.57 (-0.91, -0.24)	0.0262625	-0.53 (-0.86, -0.19)	0.0273946
HMDB0010419*	C46:2 TAG	-0.53 (-0.88, -0.18)	0.03389	-0.53 (-0.88, -0.18)	0.0363847	-0.56 (-0.91, -0.2)	0.0273946
HMDB0043169*	C43:2 TAG	-0.55 (-0.9, -0.19)	0.03389	-0.53 (-0.89, -0.17)	0.0382656	-0.54 (-0.91, -0.18)	0.038481
HMDB0042098*	C43:1 TAG	-0.54 (-0.89, -0.18)	0.0359412	-0.53 (-0.89, -0.17)	0.0382656	-0.55 (-0.92, -0.19)	0.0335122
HMDB0031106*	C51:0 TAG	-0.53 (-0.88, -0.18)	0.0380951	-0.53 (-0.87, -0.18)	0.0368849	-0.59 (-0.93, -0.24)	0.0221496
HMDB0003334	SDMA	0.53 (0.17, 0.88)	0.0384595	0.57 (0.22, 0.93)	0.0289051	0.62 (0.26, 0.98)	0.0221496
HMDB0008006*	C34:3 PC	-0.54 (-0.9, -0.18)	0.0384595	-0.53 (-0.89, -0.17)	0.0382656	-0.56 (-0.92, -0.21)	0.0273946
HMDB0008928*	C34:2 PE	-0.52 (-0.87, -0.17)	0.0384595	-0.48 (-0.82, -0.14)	0.0534661	-0.44 (-0.78, -0.09)	0.0912098
HMDB0042104*	C51:1 TAG	-0.51 (-0.86, -0.16)	0.0436189	-0.51 (-0.85, -0.17)	0.0378606	-0.57 (-0.91, -0.24)	0.0221496
HMDB0005356*	C48:0 TAG	-0.52 (-0.87, -0.16)	0.0447792	-0.5 (-0.85, -0.14)	0.0530177	-0.51 (-0.85, -0.17)	0.038481
HMDB0042063*	C44:0 TAG	-0.5 (-0.86, -0.15)	0.0483449	-0.5 (-0.85, -0.15)	0.0522922	-0.51 (-0.86, -0.15)	0.0497339
HMDB0011441*	C36:3 PE plasmalogen	-0.51 (-0.87, -0.15)	0.0537988	-0.47 (-0.81, -0.12)	0.0711606	-0.41 (-0.75, -0.06)	0.120377
HMDB0010386*	C18:2 LPC	-0.5 (-0.86, -0.14)	0.0605672	-0.51 (-0.86, -0.17)	0.0378606	-0.44 (-0.77, -0.1)	0.0779244
HMDB0011506*	C18:1 LPE	-0.49 (-0.85, -0.14)	0.0607177	-0.45 (-0.8, -0.09)	0.0875212	-0.42 (-0.77, -0.06)	0.12018
HMDB0008937*	C36:4 PE	-0.48 (-0.83, -0.13)	0.0645011	-0.44 (-0.78, -0.1)	0.076885	-0.37 (-0.7, -0.04)	0.149287
HMDB0005357*	C50:0 TAG	-0.48 (-0.84, -0.13)	0.0648654	-0.46 (-0.81, -0.11)	0.076885	-0.5 (-0.84, -0.16)	0.0390857
HMDB0005432*	C48:3 TAG	-0.48 (-0.83, -0.12)	0.0648654	-0.47 (-0.82, -0.12)	0.073141	-0.5 (-0.86, -0.14)	0.0517492
HMDB0010379	C14:0 LPC	-0.48 (-0.84, -0.12)	0.070857	-0.49 (-0.86, -0.13)	0.0711606	-0.48 (-0.84, -0.12)	0.0693662
HMDB0042062*	C43:0 TAG	-0.47 (-0.83, -0.11)	0.0770445	-0.48 (-0.84, -0.12)	0.0740633	-0.49 (-0.86, -0.12)	0.0693662
HMDB0005367*	C52:1 TAG	-0.46 (-0.81, -0.11)	0.0795357	-0.44 (-0.78, -0.09)	0.0855917	-0.48 (-0.81, -0.16)	0.0388995
HMDB0042103*	C49:3 TAG	-0.47 (-0.82, -0.11)	0.0809991	-0.46 (-0.82, -0.1)	0.0855917	-0.49 (-0.84, -0.13)	0.0587651
HMDB0042226*	C55:2 TAG	-0.45 (-0.79, -0.1)	0.0814022	-0.42 (-0.76, -0.08)	0.0889192	-0.47 (-0.81, -0.14)	0.0497339
HMDB0012097	C14:0 SM	-0.46 (-0.83, -0.1)	0.0890547	-0.46 (-0.83, -0.09)	0.0889192	-0.42 (-0.78, -0.06)	0.120377
HMDB0008270*	C38:2 PC	-0.46 (-0.82, -0.1)	0.09003	-0.46 (-0.82, -0.1)	0.0855917	-0.43 (-0.79, -0.07)	0.118811
HMDB0011252*	C38:4 PC plasmalogen	-0.45 (-0.8, -0.09)	0.09003	-0.47 (-0.83, -0.12)	0.0711606	-0.46 (-0.82, -0.1)	0.090299
HMDB0007883*	C34:4 PC	-0.45 (-0.81, -0.09)	0.0901332	-0.45 (-0.82, -0.08)	0.0929271	-0.47 (-0.84, -0.11)	0.0794275
HMDB0009060*	C36:3 PE	-0.44 (-0.79, -0.09)	0.0901332	-0.38 (-0.73, -0.03)	0.14885	-0.32 (-0.68, 0.03)	0.258442
HMDB0000159	phenylalanine	0.43 (0.08, 0.79)	0.0916716	0.44 (0.09, 0.78)	0.0858368	0.43 (0.09, 0.78)	0.0918808
HMDB0005360*	C50:1 TAG	-0.44 (-0.79, -0.08)	0.0916716	-0.41 (-0.75, -0.07)	0.100949	-0.47 (-0.8, -0.14)	0.0497339
HMDB0008047*	C38:3 PC	-0.45 (-0.81, -0.08)	0.0916716	-0.45 (-0.81, -0.09)	0.0896486	-0.51 (-0.87, -0.14)	0.0568873
HMDB0008993*	C36:1 PE	-0.44 (-0.79, -0.09)	0.0916716	-0.38 (-0.73, -0.04)	0.147544	-0.39 (-0.73, -0.05)	0.126375
HMDB0008994*	C36:2 PE	-0.44 (-0.79, -0.09)	0.0916716	-0.38 (-0.72, -0.03)	0.147869	-0.35 (-0.7, -0.01)	0.2029
HMDB0010169	C16:0 SM	-0.44 (-0.8, -0.09)	0.0916716	-0.45 (-0.8, -0.1)	0.0808511	-0.4 (-0.75, -0.05)	0.126375
HMDB0011512*	C20:1 LPE	-0.45 (-0.82, -0.09)	0.0916716	-0.46 (-0.83, -0.09)	0.0896486	-0.41 (-0.78, -0.03)	0.156732
HMDB0000801	phytanate	-0.45 (-0.82, -0.08)	0.0925644	-0.47 (-0.84, -0.1)	0.0872915	-0.5 (-0.88, -0.13)	0.0663189
HMDB0005395*	C54:1 TAG	-0.43 (-0.78, -0.08)	0.0946896	-0.39 (-0.73, -0.05)	0.127145	-0.44 (-0.77, -0.1)	0.0794275
HMDB0042099*	C45:1 TAG	-0.44 (-0.8, -0.08)	0.0976481	-0.43 (-0.79, -0.06)	0.115599	-0.43 (-0.8, -0.06)	0.12018
HMDB0000766	N-acetylalanine	0.43 (0.06, 0.79)	0.113658	0.46 (0.1, 0.83)	0.0872915	0.46 (0.09, 0.83)	0.0982856
HMDB0010387*	C18:3 LPC	-0.43 (-0.8, -0.06)	0.11995	-0.45 (-0.82, -0.08)	0.100949	-0.38 (-0.75, -0.02)	0.178803
HMDB0006725	C14:0 CE	-0.43 (-0.79, -0.06)	0.12041	-0.45 (-0.81, -0.09)	0.0872915	-0.4 (-0.74, -0.05)	0.126375
HMDB0042093*	C45:0 TAG	-0.42 (-0.77, -0.06)	0.12041	-0.43 (-0.79, -0.06)	0.115599	-0.43 (-0.81, -0.06)	0.12018
HMDB0008138*	C36:4 PC-B	-0.41 (-0.77, -0.05)	0.1277	-0.39 (-0.76, -0.03)	0.151435	-0.4 (-0.77, -0.04)	0.150985
HMDB0002815*	C18:1 LPC	-0.42 (-0.78, -0.05)	0.131211	-0.4 (-0.76, -0.04)	0.142549	-0.32 (-0.67, 0.03)	0.261364
HMDB0011386*	C38:5 PE plasmalogen	-0.41 (-0.77, -0.04)	0.144143	-0.4 (-0.77, -0.02)	0.162067	-0.36 (-0.73, 0.01)	0.234453
HMDB0010497*	C50:6 TAG	-0.39 (-0.74, -0.04)	0.149435	-0.38 (-0.72, -0.03)	0.151435	-0.42 (-0.78, -0.07)	0.114459
HMDB0009082*	C36:2 PE plasmalogen	-0.4 (-0.77, -0.03)	0.154767	-0.35 (-0.71, 0.01)	0.229838	-0.25 (-0.61, 0.1)	0.4278
HMDB0004824	N2,N2-dimethylguanosine	0.39 (0.03, 0.75)	0.156031	0.49 (0.15, 0.83)	0.0518159	0.42 (0.08, 0.76)	0.0982856
HMDB0011442*	C36:4 PE plasmalogen	-0.4 (-0.76, -0.03)	0.158644	-0.35 (-0.7, 0)	0.203654	-0.32 (-0.68, 0.04)	0.277182
HMDB0010471*	C50:5 TAG	-0.38 (-0.74, -0.02)	0.164998	-0.37 (-0.72, -0.02)	0.162322	-0.42 (-0.78, -0.06)	0.12018
HMDB0005377*	C50:2 TAG	-0.38 (-0.73, -0.02)	0.170079	-0.35 (-0.69, -0.02)	0.172271	-0.42 (-0.75, -0.09)	0.0914918
HMDB0011239*	C34:1 PC plasmalogen-B	-0.37 (-0.73, -0.02)	0.17576	-0.38 (-0.71, -0.06)	0.11511	-0.31 (-0.63, 0.01)	0.234453
HMDB0010382	C16:0 LPC	-0.39 (-0.76, -0.02)	0.177111	-0.4 (-0.77, -0.03)	0.151435	-0.36 (-0.73, 0.01)	0.234453
HMDB0005370*	C54:4 TAG	0.37 (0.01, 0.73)	0.190365	0.37 (0, 0.74)	0.201114	0.36 (-0.01, 0.73)	0.219259
HMDB0004193	N1-methyl-2-pyridone-5-carboxamide	0.36 (0, 0.72)	0.212213	0.37 (0, 0.73)	0.202849	0.28 (-0.08, 0.65)	0.379226
HMDB0005392*	C56:8 TAG	0.36 (0, 0.72)	0.213245	0.38 (0.01, 0.74)	0.180058	0.37 (-0.01, 0.74)	0.219259
HMDB0010384	C18:0 LPC	-0.36 (-0.73, 0)	0.213245	-0.4 (-0.76, -0.04)	0.147869	-0.35 (-0.71, 0.02)	0.234453
HMDB0000168	asparagine	0.36 (0, 0.73)	0.213418	0.35 (-0.03, 0.72)	0.246172	0.45 (0.09, 0.82)	0.0918808
HMDB0009003*	C38:4 PE	-0.35 (-0.71, 0)	0.213418	-0.3 (-0.63, 0.03)	0.251275	-0.27 (-0.61, 0.06)	0.343132
HMDB0010368	C18:0 CE	-0.35 (-0.71, 0)	0.213418	-0.39 (-0.73, -0.04)	0.147869	-0.39 (-0.75, -0.03)	0.165489
HMDB0004952	C22:0 Ceramide (d18:1)	-0.35 (-0.7, 0.01)	0.216726	-0.33 (-0.69, 0.02)	0.246172	-0.34 (-0.72, 0.03)	0.250479
HMDB0000511	Capric acid	-0.34 (-0.7, 0.02)	0.238989	-0.35 (-0.71, 0.02)	0.236533	-0.33 (-0.7, 0.04)	0.28029
HMDB0010395	C20:4 LPC	-0.35 (-0.72, 0.02)	0.238989	-0.36 (-0.73, 0.01)	0.223776	-0.33 (-0.71, 0.05)	0.303316
HMDB0011243*	C36:2 PC plasmalogen	-0.34 (-0.69, 0.02)	0.239801	-0.36 (-0.68, -0.04)	0.137693	-0.3 (-0.62, 0.02)	0.237056
HMDB0013238	C7 carnitine	-0.34 (-0.7, 0.02)	0.242711	-0.32 (-0.68, 0.05)	0.278791	-0.37 (-0.74, -0.01)	0.2029
HMDB0010403*	C22:5 LPC	-0.34 (-0.71, 0.02)	0.246186	-0.37 (-0.74, 0)	0.210203	-0.37 (-0.74, 0)	0.219259
HMDB0004949	C16:0 Ceramide (d18:1)	-0.34 (-0.7, 0.03)	0.251738	-0.34 (-0.71, 0.03)	0.251275	-0.34 (-0.72, 0.04)	0.278763
HMDB0011520	C22:0 LPE	-0.34 (-0.71, 0.03)	0.251738	-0.39 (-0.75, -0.03)	0.151435	-0.32 (-0.66, 0.02)	0.247989
HMDB0010383*	C16:1 LPC	-0.34 (-0.71, 0.03)	0.260682	-0.34 (-0.7, 0.03)	0.256615	-0.33 (-0.7, 0.05)	0.294694
HMDB0005433*	C50:3 TAG	-0.33 (-0.69, 0.03)	0.263821	-0.31 (-0.67, 0.04)	0.2716	-0.36 (-0.71, -0.01)	0.189736
HMDB0003464	4-guanidinobutanoic acid	0.33 (-0.03, 0.69)	0.266551	0.34 (-0.03, 0.7)	0.251275	0.4 (0.04, 0.77)	0.149287
HMDB0005463*	C58:9 TAG	0.33 (-0.03, 0.69)	0.267428	0.33 (-0.02, 0.69)	0.24392	0.37 (0.02, 0.72)	0.178803
HMDB0000056	beta-alanine	0.32 (-0.04, 0.69)	0.273565	0.34 (-0.02, 0.71)	0.236533	0.25 (-0.1, 0.59)	0.4278
HMDB0000699	1-methylnicotinamide	0.32 (-0.04, 0.67)	0.273565	0.32 (-0.04, 0.68)	0.267312	0.34 (-0.01, 0.69)	0.227072
HMDB0011310*	C36:4 PC plasmalogen	-0.32 (-0.68, 0.04)	0.273565	-0.35 (-0.71, 0)	0.210203	-0.33 (-0.69, 0.04)	0.27303
HMDB0000112	GABA	0.33 (-0.04, 0.69)	0.275436	0.33 (-0.05, 0.7)	0.276964	0.3 (-0.07, 0.67)	0.343132
HMDB0011343*	C34:3 PE plasmalogen	-0.32 (-0.69, 0.04)	0.275436	-0.28 (-0.64, 0.07)	0.345812	-0.26 (-0.62, 0.1)	0.421219
HMDB0006733	C22:6 CE	0.32 (-0.04, 0.68)	0.275605	0.3 (-0.05, 0.65)	0.299478	0.35 (0, 0.7)	0.219259
HMDB0002271	imidazole propionate	0.31 (-0.05, 0.67)	0.288222	0.32 (-0.04, 0.67)	0.2716	0.3 (-0.06, 0.67)	0.343132
HMDB0011244*	C36:3 PC plasmalogen	-0.31 (-0.67, 0.05)	0.290766	-0.31 (-0.65, 0.02)	0.24392	-0.21 (-0.54, 0.11)	0.492098
HMDB0042196*	C53:2 TAG	-0.3 (-0.65, 0.05)	0.306672	-0.28 (-0.63, 0.07)	0.33488	-0.36 (-0.71, -0.01)	0.189044
HMDB0005476*	C58:10 TAG	0.31 (-0.06, 0.67)	0.30817	0.33 (-0.04, 0.69)	0.267312	0.35 (-0.02, 0.72)	0.234453
HMDB0005391*	C54:6 TAG	0.31 (-0.06, 0.67)	0.312366	0.29 (-0.08, 0.66)	0.345812	0.27 (-0.1, 0.65)	0.413598
HMDB0005478*	C60:12 TAG	0.3 (-0.06, 0.66)	0.330846	0.32 (-0.04, 0.68)	0.2716	0.34 (-0.02, 0.69)	0.243693
HMDB0013288	C9 carnitine	-0.31 (-0.68, 0.07)	0.330846	-0.31 (-0.68, 0.07)	0.328819	-0.31 (-0.7, 0.08)	0.357656
HMDB0005435*	C50:4 TAG	-0.3 (-0.66, 0.07)	0.335367	-0.29 (-0.65, 0.07)	0.342201	-0.34 (-0.7, 0.02)	0.243693
HMDB0000896	Taurodeoxycholic acid	0.29 (-0.07, 0.66)	0.346751	0.28 (-0.09, 0.65)	0.376308	0.31 (-0.07, 0.68)	0.351642
HMDB0004956	C24:0 Ceramide (d18:1)	-0.29 (-0.66, 0.07)	0.346751	-0.29 (-0.66, 0.08)	0.345812	-0.28 (-0.66, 0.1)	0.407356
HMDB0007248*	C36:4 DAG	0.29 (-0.07, 0.66)	0.346751	0.28 (-0.09, 0.64)	0.376333	0.22 (-0.12, 0.56)	0.517199
HMDB0011210*	C34:2 PC plasmalogen	-0.29 (-0.65, 0.07)	0.346751	-0.3 (-0.63, 0.03)	0.266295	-0.2 (-0.51, 0.11)	0.51173
HMDB0012356*	C34:0 PS	-0.29 (-0.66, 0.08)	0.346751	-0.28 (-0.65, 0.09)	0.376333	-0.27 (-0.62, 0.07)	0.366623
HMDB0001906*	aminoisobutyric acid	0.28 (-0.09, 0.64)	0.403967	0.32 (-0.05, 0.69)	0.284368	0.3 (-0.07, 0.68)	0.351642
HMDB0000210	pantothenate	0.27 (-0.09, 0.64)	0.406096	0.28 (-0.09, 0.65)	0.376333	0.24 (-0.14, 0.61)	0.519184
HMDB0000289	urate	0.25 (-0.1, 0.6)	0.431849	0.3 (-0.04, 0.64)	0.2716	0.21 (-0.12, 0.53)	0.516702
HMDB0005385*	C54:5 TAG	0.26 (-0.1, 0.63)	0.431849	0.26 (-0.11, 0.63)	0.426365	0.23 (-0.14, 0.6)	0.519184
HMDB0008511*	C40:10 PC	-0.27 (-0.63, 0.1)	0.431849	-0.26 (-0.63, 0.11)	0.427695	-0.26 (-0.61, 0.09)	0.395565
HMDB0013287	N6,N6-dimethyllysine	0.27 (-0.1, 0.63)	0.431849	0.31 (-0.05, 0.68)	0.292643	0.3 (-0.07, 0.68)	0.351642
HMDB0013325	C10:2 carnitine	0.26 (-0.1, 0.63)	0.431849	0.28 (-0.09, 0.64)	0.376333	0.19 (-0.17, 0.56)	0.598005
HMDB0000054	bilirubin	0.26 (-0.1, 0.61)	0.442207	0.26 (-0.11, 0.62)	0.426365	0.25 (-0.11, 0.62)	0.457081
HMDB0029723	saccharin	-0.26 (-0.62, 0.11)	0.442207	-0.25 (-0.62, 0.12)	0.44796	-0.32 (-0.7, 0.05)	0.302956
HMDB0000626	Deoxycholic acid	0.25 (-0.11, 0.61)	0.461891	0.24 (-0.13, 0.61)	0.479674	0.21 (-0.16, 0.59)	0.568886
HMDB0000714	hippurate	0.25 (-0.11, 0.6)	0.461891	0.28 (-0.07, 0.63)	0.342504	0.35 (0, 0.7)	0.203164
HMDB0004953*	C24:1 Ceramide (d18:1)	-0.25 (-0.61, 0.11)	0.461891	-0.26 (-0.63, 0.1)	0.402589	-0.25 (-0.62, 0.13)	0.492098
HMDB0005456*	C56:6 TAG	0.25 (-0.11, 0.6)	0.461891	0.28 (-0.06, 0.62)	0.316233	0.27 (-0.08, 0.61)	0.387496
HMDB0009016*	C36:1 PE plasmalogen	-0.25 (-0.61, 0.11)	0.461891	-0.26 (-0.6, 0.08)	0.376333	-0.2 (-0.55, 0.14)	0.556801
HMDB0011387*	C38:6 PE plasmalogen	-0.25 (-0.61, 0.11)	0.461891	-0.24 (-0.61, 0.13)	0.485278	-0.22 (-0.59, 0.15)	0.543872
HMDB0002231	eicosenoate	0.24 (-0.12, 0.6)	0.501012	0.25 (-0.12, 0.61)	0.455285	0.2 (-0.17, 0.58)	0.590012
HMDB0005462*	C56:7 TAG	0.24 (-0.12, 0.6)	0.502264	0.26 (-0.1, 0.62)	0.39752	0.22 (-0.14, 0.59)	0.526504
HMDB0005403*	C54:2 TAG	-0.23 (-0.58, 0.12)	0.516998	-0.19 (-0.53, 0.16)	0.573975	-0.24 (-0.58, 0.1)	0.4278
HMDB0002368	nervonic acid	0.23 (-0.13, 0.6)	0.52401	0.21 (-0.16, 0.58)	0.54932	0.17 (-0.2, 0.55)	0.649713
HMDB0002366	C5:1 carnitine	0.23 (-0.13, 0.6)	0.52474	0.23 (-0.14, 0.6)	0.527469	0.23 (-0.13, 0.6)	0.517885
HMDB0000725	hydroxyproline	0.22 (-0.13, 0.58)	0.524905	0.21 (-0.14, 0.57)	0.542572	0.15 (-0.21, 0.52)	0.68886
HMDB0001348	C18:0 SM	-0.23 (-0.59, 0.13)	0.524905	-0.22 (-0.58, 0.15)	0.542572	-0.18 (-0.56, 0.19)	0.617675
HMDB0004030	21-deoxycortisol	0.22 (-0.13, 0.57)	0.524905	0.23 (-0.12, 0.58)	0.485278	0.28 (-0.07, 0.64)	0.354536
HMDB0001008	biliverdin	0.23 (-0.14, 0.59)	0.533676	0.18 (-0.19, 0.55)	0.60321	0.17 (-0.21, 0.55)	0.665304
HMDB0000687	leucine	0.23 (-0.14, 0.59)	0.536744	0.28 (-0.08, 0.64)	0.360649	0.26 (-0.1, 0.63)	0.421219
HMDB0000884	ribothymidine	0.23 (-0.14, 0.59)	0.536744	0.23 (-0.14, 0.6)	0.527469	0.27 (-0.1, 0.64)	0.421219
HMDB0011208*	C34:1 PC plasmalogen	-0.22 (-0.57, 0.14)	0.536744	-0.24 (-0.57, 0.09)	0.39752	-0.18 (-0.5, 0.15)	0.590012
HMDB0011214*	C34:5 PC plasmalogen	-0.23 (-0.6, 0.14)	0.536744	-0.2 (-0.57, 0.17)	0.573975	-0.15 (-0.52, 0.22)	0.690042
HMDB0000167	threonine	0.23 (-0.15, 0.6)	0.538193	0.22 (-0.15, 0.59)	0.542572	0.23 (-0.14, 0.6)	0.519184
HMDB0059824	4-hydroxy-3-methylacetophenone	0.21 (-0.14, 0.57)	0.538193	0.25 (-0.11, 0.61)	0.429222	0.29 (-0.07, 0.66)	0.351642
HMDB0005369*	C52:2 TAG	-0.21 (-0.57, 0.14)	0.547518	-0.18 (-0.52, 0.16)	0.589404	-0.25 (-0.58, 0.08)	0.389693
HMDB0011410*	C36:5 PE plasmalogen	-0.22 (-0.6, 0.15)	0.547518	-0.22 (-0.59, 0.16)	0.54932	-0.21 (-0.6, 0.17)	0.573164
HMDB0000128	guanidinoacetic acid	-0.22 (-0.58, 0.15)	0.54998	-0.27 (-0.63, 0.09)	0.381751	-0.21 (-0.57, 0.16)	0.568886
HMDB0000301	urocanic acid	0.22 (-0.16, 0.59)	0.559226	0.24 (-0.14, 0.62)	0.49703	0.19 (-0.2, 0.58)	0.617675
HMDB0005406*	C56:5 TAG	0.21 (-0.15, 0.57)	0.559226	0.23 (-0.12, 0.59)	0.485278	0.24 (-0.12, 0.61)	0.483246
HMDB0007099*	C32:1 DAG	-0.21 (-0.57, 0.15)	0.559226	-0.2 (-0.54, 0.14)	0.542572	-0.26 (-0.6, 0.07)	0.368973
HMDB0008952*	C34:2 PE plasmalogen	-0.22 (-0.59, 0.16)	0.559226	-0.17 (-0.53, 0.2)	0.635431	-0.1 (-0.47, 0.26)	0.820269
HMDB0011211*	C34:3 PC plasmalogen	-0.21 (-0.57, 0.15)	0.559226	-0.23 (-0.55, 0.1)	0.44796	-0.15 (-0.47, 0.17)	0.638331
HMDB0011384*	C38:3 PE plasmalogen	-0.21 (-0.58, 0.16)	0.559226	-0.21 (-0.56, 0.14)	0.542572	-0.14 (-0.49, 0.21)	0.690042
HMDB0011394*	C40:7 PE plasmalogen	-0.21 (-0.58, 0.16)	0.559226	-0.2 (-0.57, 0.17)	0.572631	-0.15 (-0.51, 0.21)	0.690042
HMDB0015150	sulfamethoxazole	0.22 (-0.15, 0.58)	0.559226	0.21 (-0.16, 0.58)	0.54932	0.19 (-0.18, 0.56)	0.607362
HMDB0000631	Glycodeoxycholic acid	0.2 (-0.15, 0.56)	0.559279	0.21 (-0.15, 0.56)	0.54932	0.21 (-0.16, 0.58)	0.568886
HMDB0005398*	C56:4 TAG	0.2 (-0.15, 0.56)	0.559279	0.21 (-0.15, 0.57)	0.54932	0.2 (-0.17, 0.57)	0.590012
HMDB0010375*	C22:5 CE	0.2 (-0.15, 0.56)	0.559279	0.15 (-0.21, 0.5)	0.667411	0.17 (-0.18, 0.53)	0.617675
HMDB0001539	ADMA	0.2 (-0.16, 0.57)	0.585977	0.24 (-0.13, 0.61)	0.485278	0.23 (-0.14, 0.6)	0.52846
HMDB0002000	Myristoleic acid	-0.2 (-0.55, 0.16)	0.588149	-0.19 (-0.55, 0.16)	0.573975	-0.23 (-0.6, 0.13)	0.519184
HMDB0005458*	C58:6 TAG	0.2 (-0.17, 0.56)	0.593999	0.21 (-0.15, 0.56)	0.542572	0.18 (-0.18, 0.54)	0.613126
HMDB0000177	histidine	0.19 (-0.17, 0.56)	0.602853	0.2 (-0.16, 0.57)	0.572631	0.24 (-0.13, 0.6)	0.516702
HMDB0001925	ibuprofen	-0.19 (-0.55, 0.17)	0.602853	-0.18 (-0.55, 0.18)	0.601415	-0.22 (-0.59, 0.15)	0.559667
HMDB0005448*	C56:9 TAG	0.19 (-0.17, 0.56)	0.602853	0.21 (-0.16, 0.58)	0.555234	0.2 (-0.17, 0.57)	0.590012
HMDB0010517*	C52:7 TAG	-0.19 (-0.55, 0.17)	0.602853	-0.18 (-0.53, 0.18)	0.601415	-0.23 (-0.59, 0.14)	0.519184
HMDB0001325	N6,N6,N6-trimethyllysine	0.19 (-0.18, 0.56)	0.603631	0.19 (-0.19, 0.56)	0.601415	0.18 (-0.2, 0.56)	0.631733
HMDB0011220*	C36:5 PC plasmalogen-B	-0.19 (-0.56, 0.17)	0.603631	-0.2 (-0.56, 0.16)	0.572631	-0.16 (-0.52, 0.2)	0.667969
HMDB0012102	C20:0 SM	-0.19 (-0.57, 0.18)	0.603631	-0.19 (-0.57, 0.18)	0.593161	-0.12 (-0.49, 0.25)	0.77506
HMDB0010397	C20:5 LPC	-0.19 (-0.56, 0.18)	0.605459	-0.19 (-0.56, 0.18)	0.601415	-0.2 (-0.56, 0.15)	0.568886
HMDB0000172	isoleucine	0.19 (-0.18, 0.55)	0.606834	0.25 (-0.1, 0.6)	0.407604	0.2 (-0.15, 0.55)	0.568646
HMDB0000720	levulinate	0.19 (-0.18, 0.56)	0.606834	0.22 (-0.15, 0.58)	0.542572	0.19 (-0.18, 0.57)	0.604617
HMDB0000026	N-carbamoyl-beta-alanine	0.18 (-0.17, 0.53)	0.613211	0.24 (-0.12, 0.59)	0.457358	0.26 (-0.1, 0.62)	0.4257
HMDB0005066	C14 carnitine	-0.19 (-0.56, 0.18)	0.613211	-0.2 (-0.57, 0.18)	0.589404	-0.19 (-0.57, 0.19)	0.617675
HMDB0006347	C26 carnitine	-0.19 (-0.56, 0.18)	0.613211	-0.18 (-0.55, 0.19)	0.603984	-0.19 (-0.56, 0.18)	0.604617
HMDB0013272	N-lauroylglycine	-0.19 (-0.55, 0.18)	0.613211	-0.2 (-0.57, 0.18)	0.589404	-0.26 (-0.64, 0.12)	0.452082
HMDB0000806	Myristic acid	-0.18 (-0.54, 0.18)	0.619053	-0.18 (-0.54, 0.18)	0.601415	-0.2 (-0.58, 0.17)	0.590012
HMDB0003282	1-methylguanine	0.18 (-0.19, 0.55)	0.622623	0.17 (-0.2, 0.54)	0.633028	0.13 (-0.24, 0.5)	0.72654
HMDB0002183	Docosahexaenoic acid	0.18 (-0.18, 0.54)	0.623581	0.17 (-0.19, 0.53)	0.633028	0.13 (-0.22, 0.48)	0.707804
HMDB0000623	preliminary_ID_Dodecanedioic acid (isomer)	-0.17 (-0.53, 0.18)	0.63822	-0.18 (-0.55, 0.18)	0.601415	-0.21 (-0.58, 0.16)	0.568886
HMDB0011526	C22:6 LPE	-0.17 (-0.53, 0.19)	0.647457	-0.14 (-0.5, 0.23)	0.716605	-0.15 (-0.5, 0.21)	0.68886
HMDB0011621	cinnamoylglycine	0.17 (-0.19, 0.54)	0.649221	0.19 (-0.15, 0.54)	0.566491	0.3 (-0.03, 0.63)	0.274845
HMDB0000248	thyroxine	0.17 (-0.19, 0.53)	0.653642	0.18 (-0.19, 0.55)	0.601415	0.17 (-0.2, 0.54)	0.638331
HMDB0034169	methyl N-methylanthranilate	0.17 (-0.2, 0.54)	0.653642	0.2 (-0.17, 0.56)	0.586852	0.19 (-0.19, 0.57)	0.613126
HMDB0000715	kynurenic acid	0.17 (-0.2, 0.54)	0.662082	0.17 (-0.2, 0.55)	0.633028	0.17 (-0.2, 0.54)	0.649713
HMDB0000802	pterin	-0.16 (-0.52, 0.19)	0.662082	-0.16 (-0.52, 0.21)	0.660028	-0.19 (-0.56, 0.18)	0.613126
HMDB0001991	7-methylxanthine	-0.17 (-0.53, 0.2)	0.66322	-0.14 (-0.5, 0.23)	0.717828	-0.13 (-0.49, 0.23)	0.726125
HMDB0000918*	C18:1 CE	0.16 (-0.2, 0.52)	0.664448	0.11 (-0.22, 0.45)	0.743376	0.19 (-0.15, 0.53)	0.568886
HMDB0000062	carnitine	0.15 (-0.2, 0.51)	0.664841	0.16 (-0.19, 0.52)	0.635401	0.11 (-0.24, 0.46)	0.77506
HMDB0000063	cortisol	0.16 (-0.2, 0.52)	0.664841	0.15 (-0.21, 0.52)	0.666962	0.23 (-0.14, 0.6)	0.525784
HMDB0000161	alanine	0.16 (-0.2, 0.53)	0.664841	0.22 (-0.14, 0.57)	0.527469	0.18 (-0.16, 0.52)	0.598005
HMDB0000638	preliminary_ID_Dodecanoic acid	-0.16 (-0.53, 0.2)	0.664841	-0.19 (-0.56, 0.18)	0.601415	-0.21 (-0.59, 0.17)	0.590012
HMDB0000696	methionine	0.17 (-0.21, 0.54)	0.664841	0.17 (-0.2, 0.55)	0.633028	0.27 (-0.1, 0.64)	0.421219
HMDB0000767	pseudouridine	0.16 (-0.2, 0.52)	0.664841	0.22 (-0.14, 0.58)	0.537145	0.14 (-0.22, 0.5)	0.690746
HMDB0000951	Taurochenodeoxycholic acid	0.16 (-0.2, 0.52)	0.664841	0.17 (-0.2, 0.54)	0.636746	0.19 (-0.18, 0.56)	0.606915
HMDB0001431	pyridoxamine	0.16 (-0.21, 0.53)	0.664841	0.18 (-0.2, 0.55)	0.627524	0.2 (-0.18, 0.57)	0.604617
HMDB0001886	3-methylxanthine	-0.16 (-0.52, 0.2)	0.664841	-0.13 (-0.49, 0.24)	0.736939	-0.13 (-0.47, 0.22)	0.72654
HMDB0005405*	C54:3 TAG	0.16 (-0.2, 0.51)	0.664841	0.19 (-0.17, 0.55)	0.589404	0.15 (-0.21, 0.52)	0.68886
HMDB0007011*	C30:0 DAG	-0.16 (-0.52, 0.2)	0.664841	-0.17 (-0.53, 0.18)	0.612849	-0.19 (-0.54, 0.17)	0.605662
HMDB0007102*	C34:1 DAG	-0.16 (-0.51, 0.2)	0.664841	-0.13 (-0.46, 0.2)	0.693616	-0.19 (-0.52, 0.14)	0.561104
HMDB0007219*	C36:3 DAG	0.16 (-0.21, 0.52)	0.664841	0.17 (-0.19, 0.54)	0.611471	0.13 (-0.23, 0.49)	0.72654
HMDB0013331*	C14:2 carnitine	0.16 (-0.2, 0.52)	0.664841	0.15 (-0.21, 0.51)	0.667411	0.13 (-0.24, 0.5)	0.736323
HMDB0001414	putrescine	0.15 (-0.22, 0.53)	0.678101	0.16 (-0.22, 0.54)	0.666962	0.16 (-0.22, 0.54)	0.68886
HMDB0009102*	C38:6 PE	-0.15 (-0.51, 0.21)	0.678101	-0.1 (-0.46, 0.25)	0.769399	-0.06 (-0.4, 0.28)	0.869293
HMDB0000207	Oleic acid	0.15 (-0.22, 0.51)	0.680827	0.16 (-0.2, 0.53)	0.644437	0.1 (-0.27, 0.47)	0.821576
HMDB0000641	glutamine	-0.15 (-0.51, 0.21)	0.680827	-0.16 (-0.52, 0.2)	0.644437	-0.12 (-0.49, 0.25)	0.775919
HMDB0001276	N1-acetylspermidine	0.15 (-0.22, 0.52)	0.680827	0.15 (-0.22, 0.53)	0.667411	0.16 (-0.22, 0.54)	0.68886
HMDB0005365*	C52:0 TAG	-0.15 (-0.52, 0.22)	0.680827	-0.12 (-0.5, 0.25)	0.747093	-0.19 (-0.57, 0.19)	0.617675
HMDB0007218*	C36:2 DAG	-0.15 (-0.51, 0.21)	0.680827	-0.11 (-0.45, 0.23)	0.759051	-0.17 (-0.51, 0.18)	0.617675
HMDB0029377	piperine	-0.15 (-0.52, 0.22)	0.680827	-0.14 (-0.51, 0.24)	0.736939	-0.13 (-0.51, 0.25)	0.74908
HMDB0029416	NMMA	0.15 (-0.22, 0.52)	0.688133	0.17 (-0.21, 0.54)	0.644437	0.17 (-0.2, 0.54)	0.648975
HMDB0000883	valine	0.14 (-0.22, 0.51)	0.69106	0.2 (-0.16, 0.55)	0.572631	0.14 (-0.21, 0.49)	0.690746
HMDB0005396*	C56:1 TAG	-0.14 (-0.5, 0.22)	0.69106	-0.11 (-0.47, 0.24)	0.759051	-0.15 (-0.51, 0.21)	0.68886
HMDB0008048*	C38:4 PC	-0.14 (-0.51, 0.22)	0.693123	-0.16 (-0.52, 0.2)	0.644437	-0.19 (-0.55, 0.18)	0.613126
HMDB0005404*	C56:2 TAG	-0.14 (-0.49, 0.22)	0.697967	-0.1 (-0.45, 0.25)	0.778784	-0.14 (-0.49, 0.22)	0.70058
HMDB0007132*	C34:3 DAG	0.14 (-0.22, 0.5)	0.697967	0.13 (-0.22, 0.48)	0.733143	0.08 (-0.26, 0.42)	0.844794
HMDB0000897	7-methylguanine	0.14 (-0.23, 0.51)	0.699789	0.18 (-0.19, 0.54)	0.603984	0.19 (-0.18, 0.56)	0.604617
HMDB0001476	3-hydroxyanthranilic acid	0.14 (-0.23, 0.5)	0.699789	0.13 (-0.24, 0.5)	0.736939	0.2 (-0.18, 0.57)	0.604617
HMDB0002259	preliminary_ID_Heptadecanoic acid (isomer)	-0.14 (-0.52, 0.23)	0.699789	-0.11 (-0.49, 0.26)	0.769261	-0.17 (-0.55, 0.21)	0.678499
HMDB0012101*	C18:1 SM	-0.14 (-0.5, 0.23)	0.699789	-0.12 (-0.48, 0.23)	0.736939	-0.14 (-0.5, 0.23)	0.713749
HMDB0033585	acesulfame	0.14 (-0.23, 0.51)	0.699789	0.13 (-0.25, 0.51)	0.736939	0.08 (-0.31, 0.46)	0.859542
HMDB0000885	C16:0 CE	0.14 (-0.23, 0.5)	0.704724	0.09 (-0.26, 0.44)	0.807673	0.15 (-0.2, 0.5)	0.682129
HMDB0000158	tyrosine	-0.13 (-0.49, 0.23)	0.706004	-0.12 (-0.48, 0.23)	0.736939	-0.11 (-0.46, 0.24)	0.785777
HMDB0000259	serotonin	-0.13 (-0.5, 0.23)	0.706004	-0.16 (-0.53, 0.21)	0.666962	-0.12 (-0.49, 0.25)	0.77506
HMDB0000698	Glycolithocholic acid	0.13 (-0.23, 0.5)	0.706004	0.15 (-0.22, 0.51)	0.68916	0.14 (-0.23, 0.52)	0.707804
HMDB0002820	methylimidazole acetic acid	0.13 (-0.24, 0.5)	0.706004	0.18 (-0.19, 0.55)	0.615999	0.13 (-0.25, 0.5)	0.749285
HMDB0010531*	C58:11 TAG	0.13 (-0.23, 0.5)	0.706004	0.15 (-0.22, 0.52)	0.681952	0.15 (-0.22, 0.51)	0.690042
HMDB0000518	Chenodeoxycholic acid	-0.13 (-0.49, 0.24)	0.707455	-0.1 (-0.47, 0.27)	0.778784	-0.12 (-0.5, 0.26)	0.775919
HMDB0000708	Glycoursodeoxycholic acid	0.13 (-0.23, 0.5)	0.707455	0.13 (-0.24, 0.5)	0.736939	0.08 (-0.3, 0.46)	0.854491
HMDB0005447*	C54:7 TAG	0.13 (-0.24, 0.49)	0.707455	0.13 (-0.24, 0.5)	0.736939	0.09 (-0.29, 0.47)	0.844976
HMDB0006726	C20:4 CE	0.13 (-0.23, 0.48)	0.707455	0.09 (-0.26, 0.44)	0.807673	0.15 (-0.2, 0.51)	0.684809
HMDB0000670	homoarginine	0.13 (-0.24, 0.5)	0.714746	0.15 (-0.21, 0.51)	0.666962	0.1 (-0.27, 0.47)	0.821199
HMDB0000826	pentadecanoate	-0.13 (-0.49, 0.24)	0.714746	-0.13 (-0.49, 0.23)	0.736939	-0.16 (-0.53, 0.21)	0.68886
HMDB0010404	C22:6 LPC	-0.12 (-0.49, 0.24)	0.727767	-0.13 (-0.5, 0.24)	0.736939	-0.11 (-0.46, 0.24)	0.77506
HMDB0013713	N-acetyltryptophan	-0.12 (-0.49, 0.25)	0.730492	-0.13 (-0.5, 0.24)	0.736939	-0.05 (-0.41, 0.32)	0.902551
HMDB0042466*	C55:3 TAG	-0.12 (-0.48, 0.24)	0.730492	-0.12 (-0.49, 0.24)	0.743376	-0.14 (-0.52, 0.23)	0.707804
HMDB0005363*	C52:4 TAG	0.12 (-0.25, 0.49)	0.736236	0.12 (-0.26, 0.49)	0.759051	0.06 (-0.29, 0.42)	0.869293
HMDB0000610*	C18:2 CE	0.12 (-0.24, 0.48)	0.738097	0.07 (-0.26, 0.4)	0.849838	0.15 (-0.18, 0.48)	0.650718
HMDB0000658*	C16:1 CE	-0.12 (-0.49, 0.25)	0.741651	-0.13 (-0.5, 0.25)	0.736939	-0.13 (-0.5, 0.24)	0.746323
HMDB0002014*	C14:1 carnitine	0.11 (-0.25, 0.47)	0.74748	0.12 (-0.25, 0.48)	0.759051	0.1 (-0.28, 0.47)	0.828119
HMDB0011221*	C36:5 PC plasmalogen-A	-0.12 (-0.48, 0.25)	0.74748	-0.13 (-0.51, 0.24)	0.736939	-0.11 (-0.46, 0.25)	0.788269
HMDB0000479*	methylhistidine	0.12 (-0.26, 0.49)	0.747539	0.12 (-0.26, 0.49)	0.76178	0.08 (-0.3, 0.46)	0.854491
HMDB0000673	Linoleic acid	0.11 (-0.25, 0.48)	0.747539	0.11 (-0.25, 0.48)	0.759051	0.06 (-0.31, 0.44)	0.869293
HMDB0000206	N6-acetyllysine	0.11 (-0.25, 0.47)	0.748061	0.18 (-0.17, 0.54)	0.593161	0.14 (-0.22, 0.5)	0.70058
HMDB0006731	C20:5 CE	0.11 (-0.25, 0.46)	0.773621	0.09 (-0.27, 0.46)	0.807673	0.14 (-0.21, 0.5)	0.690746
HMDB0001859	acetaminophen	0.1 (-0.26, 0.47)	0.792842	0.09 (-0.27, 0.45)	0.814816	0.1 (-0.28, 0.47)	0.828119
HMDB0001046	cotinine	0.1 (-0.27, 0.47)	0.800042	0.13 (-0.25, 0.5)	0.744006	-0.08 (-0.34, 0.18)	0.785777
HMDB0001932	metoprolol	-0.1 (-0.45, 0.26)	0.800042	-0.1 (-0.44, 0.25)	0.778784	-0.09 (-0.45, 0.26)	0.828119
HMDB0005436*	C52:6 TAG	-0.1 (-0.46, 0.26)	0.800042	-0.09 (-0.44, 0.27)	0.825913	-0.15 (-0.52, 0.22)	0.689468
HMDB0010407*	C16:1 LPC plasmalogen	-0.1 (-0.47, 0.27)	0.800042	-0.13 (-0.5, 0.24)	0.736939	-0.08 (-0.44, 0.29)	0.859542
HMDB0001390	hydroxycotinine	0.1 (-0.27, 0.47)	0.812625	0.1 (-0.26, 0.47)	0.778784	-0.05 (-0.33, 0.24)	0.880588
HMDB0001935	warfarin	0.09 (-0.28, 0.46)	0.823427	0.08 (-0.29, 0.45)	0.849838	0.09 (-0.29, 0.47)	0.842786
HMDB0013130	C5-DC carnitine	0.09 (-0.27, 0.46)	0.823427	0.11 (-0.26, 0.48)	0.76178	0.09 (-0.29, 0.46)	0.844794
HMDB0013326*	C12:1 carnitine	0.09 (-0.27, 0.44)	0.823427	0.1 (-0.26, 0.46)	0.778784	0.07 (-0.3, 0.43)	0.866542
HMDB0004827	proline betaine	0.09 (-0.28, 0.46)	0.826817	0.08 (-0.29, 0.44)	0.85269	0.11 (-0.26, 0.49)	0.789423
HMDB0000092	dimethylglycine	0.09 (-0.28, 0.46)	0.830261	0.07 (-0.31, 0.44)	0.897145	0.04 (-0.34, 0.42)	0.920717
HMDB0013678	4-hydroxyhippurate	0.09 (-0.28, 0.45)	0.833817	0.11 (-0.27, 0.48)	0.778784	0.11 (-0.26, 0.47)	0.789458
HMDB0010498*	C54:9 TAG	-0.09 (-0.46, 0.28)	0.841391	-0.08 (-0.45, 0.3)	0.863979	-0.09 (-0.46, 0.28)	0.842786
HMDB0000619	Cholic acid	-0.08 (-0.46, 0.29)	0.841892	-0.06 (-0.44, 0.32)	0.923376	-0.05 (-0.44, 0.33)	0.891681
HMDB0000688	C5 carnitine	0.08 (-0.28, 0.45)	0.841892	0.11 (-0.24, 0.47)	0.759051	0.07 (-0.29, 0.43)	0.860984
HMDB0000791	C8 carnitine	0.08 (-0.28, 0.44)	0.841892	0.08 (-0.29, 0.45)	0.846961	0.07 (-0.31, 0.45)	0.860984
HMDB0012104*	C22:1 SM	-0.08 (-0.45, 0.28)	0.841892	-0.1 (-0.46, 0.27)	0.796406	-0.05 (-0.42, 0.32)	0.891681
HMDB0001565	phosphocholine	-0.08 (-0.45, 0.29)	0.842263	-0.11 (-0.48, 0.27)	0.778784	-0.06 (-0.43, 0.31)	0.88193
HMDB0005380*	C52:5 TAG	0.08 (-0.29, 0.45)	0.865355	0.08 (-0.29, 0.45)	0.851704	0.03 (-0.33, 0.38)	0.939406
HMDB0000761	lithocholate	0.07 (-0.29, 0.43)	0.892483	0.06 (-0.3, 0.42)	0.903037	0.06 (-0.31, 0.43)	0.880588
HMDB0012107*	C24:1 SM	-0.07 (-0.44, 0.3)	0.898828	-0.08 (-0.44, 0.29)	0.85269	-0.01 (-0.37, 0.35)	0.969031
HMDB0002802	cortisone	0.07 (-0.29, 0.42)	0.904373	0.04 (-0.33, 0.4)	0.960501	0.09 (-0.28, 0.46)	0.842786
HMDB0000812	N-acetylaspartic acid	0.06 (-0.3, 0.42)	0.910154	0.04 (-0.32, 0.4)	0.960501	0.14 (-0.22, 0.5)	0.690746
HMDB0000827	Stearic acid	0.06 (-0.3, 0.43)	0.910154	0.05 (-0.32, 0.42)	0.947848	0.01 (-0.37, 0.38)	0.987281
HMDB0000875	trigonelline	-0.06 (-0.41, 0.29)	0.910154	-0.02 (-0.37, 0.32)	0.981422	0.06 (-0.25, 0.37)	0.859542
HMDB0002250	C12 carnitine	-0.06 (-0.43, 0.3)	0.910154	-0.07 (-0.44, 0.3)	0.882232	-0.08 (-0.46, 0.3)	0.854491
HMDB0005410*	C56:3 TAG	0.06 (-0.29, 0.42)	0.910154	0.09 (-0.27, 0.44)	0.825913	0.06 (-0.31, 0.43)	0.872901
HMDB0004667	13-HODE	0.06 (-0.29, 0.4)	0.911611	0.04 (-0.3, 0.39)	0.958352	0.02 (-0.33, 0.38)	0.94619
HMDB0000138	Glycocholic acid	0.06 (-0.31, 0.42)	0.925335	0.08 (-0.29, 0.45)	0.849838	0.07 (-0.3, 0.45)	0.860984
HMDB0000672	preliminary_ID_Hexadecanedioic acid (isomer)	0.06 (-0.32, 0.43)	0.925335	0.04 (-0.34, 0.42)	0.960501	0.01 (-0.37, 0.4)	0.969031
HMDB0002064	N-acetylputrescine	-0.06 (-0.41, 0.3)	0.925335	-0.02 (-0.38, 0.34)	0.981422	-0.03 (-0.4, 0.34)	0.926138
HMDB0009012*	C40:6 PE	-0.05 (-0.42, 0.31)	0.930527	-0.04 (-0.4, 0.33)	0.960501	-0.05 (-0.42, 0.31)	0.891069
HMDB0001999	Eicosapentaenoic acid	0.05 (-0.32, 0.43)	0.931948	0.06 (-0.32, 0.43)	0.923376	0.03 (-0.33, 0.4)	0.926138
HMDB0000017	4-pyridoxate	0.05 (-0.32, 0.42)	0.943955	0.06 (-0.32, 0.43)	0.923376	0 (-0.38, 0.39)	0.990791
HMDB0000162	proline	-0.04 (-0.39, 0.31)	0.943955	0 (-0.34, 0.34)	0.996431	-0.01 (-0.34, 0.32)	0.967079
HMDB0000187	serine	0.04 (-0.33, 0.41)	0.943955	0.02 (-0.35, 0.39)	0.981422	0.07 (-0.29, 0.43)	0.860984
HMDB0000235	thiamine	0.05 (-0.32, 0.41)	0.943955	0.05 (-0.32, 0.42)	0.947848	0.03 (-0.35, 0.4)	0.939406
HMDB0000651	C10 carnitine	0.04 (-0.32, 0.4)	0.943955	0.04 (-0.32, 0.41)	0.958352	0.04 (-0.34, 0.41)	0.920717
HMDB0000824	C3 carnitine	-0.04 (-0.41, 0.32)	0.943955	-0.03 (-0.39, 0.33)	0.981422	-0.08 (-0.44, 0.28)	0.853506
HMDB0000904	citrulline	0.04 (-0.32, 0.4)	0.943955	0 (-0.36, 0.35)	0.996431	-0.04 (-0.4, 0.33)	0.920717
HMDB0002005	methionine sulfoxide	-0.04 (-0.39, 0.31)	0.943955	-0.02 (-0.36, 0.33)	0.981422	-0.04 (-0.4, 0.31)	0.907035
HMDB0002068	Erucic acid	0.05 (-0.32, 0.41)	0.943955	0.02 (-0.35, 0.39)	0.981422	-0.04 (-0.41, 0.32)	0.907035
HMDB0002925	8.11.14-Eicosatrienoic acid	-0.04 (-0.4, 0.32)	0.943955	-0.04 (-0.39, 0.32)	0.960501	-0.07 (-0.44, 0.3)	0.860984
HMDB0005923	N4-acetylcytidine	-0.05 (-0.42, 0.32)	0.943955	-0.02 (-0.39, 0.35)	0.981422	-0.1 (-0.45, 0.26)	0.821576
HMDB0007199*	C38:5 DAG	0.04 (-0.32, 0.4)	0.943955	0.08 (-0.25, 0.41)	0.834167	0.07 (-0.27, 0.4)	0.859542
HMDB0010370*	C18:3 CE	0.05 (-0.31, 0.41)	0.943955	0.02 (-0.32, 0.37)	0.981422	0.09 (-0.25, 0.44)	0.827319
HMDB0011134	5-HETE	0.05 (-0.32, 0.41)	0.943955	0.06 (-0.3, 0.42)	0.897275	0.07 (-0.29, 0.44)	0.859542
HMDB0011420*	C38:7 PE plasmalogen	-0.05 (-0.42, 0.32)	0.943955	-0.04 (-0.41, 0.33)	0.960501	-0.01 (-0.37, 0.34)	0.969031
HMDB0043058*	C53:3 TAG	0.04 (-0.32, 0.4)	0.943955	0.04 (-0.32, 0.4)	0.960501	-0.02 (-0.37, 0.33)	0.94619
HMDB0060038	10-heptadecenoate	-0.04 (-0.4, 0.32)	0.943955	-0.03 (-0.39, 0.33)	0.981422	-0.08 (-0.44, 0.28)	0.854491
HMDB0003229	Palmitoleic acid	-0.04 (-0.39, 0.32)	0.945161	-0.02 (-0.37, 0.33)	0.981422	-0.06 (-0.42, 0.3)	0.880588
HMDB0004400	5-acetylamino-6-amino-3-methyluracil	-0.04 (-0.39, 0.32)	0.945161	0.01 (-0.34, 0.37)	0.98227	0.06 (-0.25, 0.37)	0.860984
HMDB0011229*	C38:7 PC plasmalogen	0.04 (-0.33, 0.41)	0.945161	0.04 (-0.33, 0.41)	0.958352	0.08 (-0.27, 0.44)	0.849432
HMDB0000043	betaine	-0.03 (-0.39, 0.32)	0.947841	-0.06 (-0.41, 0.29)	0.903037	-0.07 (-0.42, 0.29)	0.860984
HMDB0000705	C6 carnitine	0.03 (-0.33, 0.4)	0.947841	0.04 (-0.33, 0.42)	0.958352	0.01 (-0.37, 0.39)	0.981829
HMDB0000716	pipecolic acid	0.03 (-0.33, 0.4)	0.947841	0.04 (-0.32, 0.41)	0.958352	0.08 (-0.3, 0.45)	0.859542
HMDB0000925	trimethylamine-N-oxide	-0.03 (-0.4, 0.33)	0.947841	0.01 (-0.37, 0.38)	0.996431	-0.04 (-0.41, 0.34)	0.920717
HMDB0001889	theophylline	-0.03 (-0.4, 0.33)	0.947841	0 (-0.37, 0.36)	0.996431	0.08 (-0.24, 0.39)	0.842786
HMDB0002226	Adrenic acid	0.03 (-0.33, 0.39)	0.947841	0.04 (-0.32, 0.4)	0.958352	0 (-0.36, 0.37)	0.987281
HMDB0006736*	C20:3 CE	-0.03 (-0.4, 0.33)	0.947841	-0.07 (-0.43, 0.3)	0.888972	-0.06 (-0.44, 0.31)	0.872901
HMDB0013127	C4-OH carnitine	0.03 (-0.34, 0.4)	0.947841	0.1 (-0.26, 0.47)	0.778784	0.02 (-0.34, 0.38)	0.94619
HMDB0000036	Taurocholic acid	0.03 (-0.34, 0.4)	0.950172	0.03 (-0.35, 0.4)	0.981422	0.04 (-0.33, 0.41)	0.920717
HMDB0000929	tryptophan	0.03 (-0.34, 0.4)	0.950172	0 (-0.38, 0.37)	0.996431	0.05 (-0.33, 0.43)	0.891681
HMDB0010513*	C56:10 TAG	0.03 (-0.34, 0.4)	0.950172	0.04 (-0.33, 0.41)	0.958352	0.04 (-0.34, 0.41)	0.920717
HMDB0000991*	2-aminooctanoic acid	0.03 (-0.34, 0.4)	0.950715	0.02 (-0.36, 0.39)	0.98227	-0.03 (-0.42, 0.35)	0.929048
HMDB0003357	N-acetylornithine	-0.03 (-0.4, 0.34)	0.950715	0 (-0.38, 0.38)	0.996431	0.02 (-0.36, 0.41)	0.94619
HMDB0011103	1,7-dimethyluric acid	-0.03 (-0.38, 0.33)	0.951747	0.02 (-0.33, 0.38)	0.981422	0.06 (-0.26, 0.37)	0.860984
HMDB0007991*	C38:6 PC	-0.02 (-0.39, 0.34)	0.967194	-0.02 (-0.39, 0.35)	0.981422	-0.02 (-0.36, 0.33)	0.96265
HMDB0000637	Glycochenodeoxycholic acid	-0.02 (-0.38, 0.34)	0.967857	0.01 (-0.36, 0.37)	0.996431	0.01 (-0.37, 0.38)	0.981829
HMDB0000529	5-dodecenoate	-0.02 (-0.38, 0.34)	0.96895	-0.03 (-0.39, 0.33)	0.981422	-0.06 (-0.43, 0.32)	0.882032
HMDB0001563	1-methylguanosine	0.02 (-0.35, 0.39)	0.96895	0.08 (-0.29, 0.45)	0.85269	0.08 (-0.29, 0.45)	0.854491
HMDB0003681	4-acetamidobutanoate	0.02 (-0.33, 0.37)	0.96895	0.1 (-0.24, 0.44)	0.769399	0.09 (-0.26, 0.44)	0.828119
HMDB0006344	phenylacetylglutamine	-0.02 (-0.39, 0.34)	0.96895	0.02 (-0.34, 0.39)	0.981422	0.04 (-0.33, 0.4)	0.920717
HMDB0000064	creatine	0.01 (-0.36, 0.38)	0.969237	0 (-0.37, 0.37)	0.996431	-0.04 (-0.4, 0.33)	0.920717
HMDB0000123	glycine	0.01 (-0.35, 0.38)	0.969237	0 (-0.37, 0.36)	0.996431	0.09 (-0.27, 0.45)	0.842786
HMDB0000679	homocitrulline	-0.01 (-0.38, 0.35)	0.969237	0.02 (-0.35, 0.39)	0.981422	0.02 (-0.36, 0.4)	0.960002
HMDB0001847	caffeine	-0.02 (-0.36, 0.33)	0.969237	0 (-0.34, 0.35)	0.996431	0.04 (-0.27, 0.35)	0.902551
HMDB0001857	dimethylurate	0.01 (-0.34, 0.37)	0.969237	0.06 (-0.3, 0.42)	0.903037	0.09 (-0.22, 0.4)	0.789423
HMDB0004620	N-alpha-acetyarginine	-0.02 (-0.38, 0.35)	0.969237	-0.02 (-0.39, 0.35)	0.981422	-0.03 (-0.4, 0.35)	0.939406
HMDB0005384*	C52:3 TAG	-0.02 (-0.38, 0.35)	0.969237	0.01 (-0.35, 0.36)	0.996431	-0.08 (-0.42, 0.26)	0.852641
HMDB0007103*	C34:2 DAG	0.01 (-0.35, 0.37)	0.969237	0.03 (-0.31, 0.37)	0.966158	-0.02 (-0.36, 0.31)	0.939406
HMDB0008731*	C40:9 PC	0.02 (-0.35, 0.38)	0.969237	0.02 (-0.35, 0.39)	0.981422	0.02 (-0.32, 0.36)	0.94619
HMDB0010518*	C54:8 TAG	-0.01 (-0.38, 0.35)	0.969237	-0.01 (-0.38, 0.36)	0.985017	-0.05 (-0.42, 0.33)	0.902551
HMDB0014323	valsartan	-0.01 (-0.38, 0.36)	0.969421	0 (-0.37, 0.37)	0.996431	-0.1 (-0.47, 0.28)	0.829964
HMDB0001923	naproxen	0.01 (-0.36, 0.38)	0.976365	0.02 (-0.36, 0.39)	0.98227	-0.06 (-0.44, 0.33)	0.887368
HMDB0002013	C4 carnitine	-0.01 (-0.38, 0.36)	0.976365	0.01 (-0.36, 0.37)	0.996431	0 (-0.38, 0.38)	0.990791
HMDB0000220	Palmitic acid	0.01 (-0.35, 0.37)	0.982453	0.01 (-0.35, 0.38)	0.98227	-0.04 (-0.4, 0.33)	0.920717
HMDB0000201	C2 carnitine	0.01 (-0.36, 0.37)	0.987269	0.02 (-0.36, 0.39)	0.981422	-0.07 (-0.44, 0.31)	0.869293
HMDB0000462	allantoin	0 (-0.36, 0.35)	0.988344	0.02 (-0.34, 0.38)	0.981422	0 (-0.36, 0.35)	0.987281
HMDB0001388	alpha-linolenate	0 (-0.37, 0.36)	0.988344	-0.03 (-0.4, 0.35)	0.981422	-0.09 (-0.47, 0.29)	0.842786
HMDB0008057*	C40:6 PC	0 (-0.37, 0.36)	0.989817	-0.01 (-0.38, 0.35)	0.98227	-0.04 (-0.4, 0.32)	0.917521
